# White matter markers of chronic pain and trauma in UK Biobank

**DOI:** 10.64898/2026.05.19.26353622

**Authors:** Tong En Lim, Sylvia M. Gustin, Yann Quidé

## Abstract

**Background:** Lifetime exposure to trauma is associated with chronic pain. Separate studies of chronic pain and trauma report overlapping alterations in white matter microstructure, yet their distinct and cumulative effects remain unclear.

**Methods:** White matter microstructure (fractional anisotropy [FA] and mean diffusivity [MD]) from the UK Biobank (N = 21,995) were analysed using linear mixed-effects models. First, group effects (chronic pain versus control) on white matter integrity within this cohort were established. To investigate distinct and cumulative impacts of trauma exposure at different developmental stages, main and interactive effects of group and trauma severity on FA and MD were examined in separate groups exposed to childhood maltreatment only, adulthood trauma only, and both. Sex-stratified analyses were conducted.

**Results:** Chronic pain was associated with widespread alterations and was spatially refined to brainstem tracts and cingulum when accounting for maltreatment/trauma severity. Accounting for chronic pain, cumulative trauma severity was associated with alterations in brainstem, frontal and parietal tracts, whereas adulthood trauma showed comparable but attenuated patterns. Childhood maltreatment severity was associated with localised FA and MD reductions in brainstem tracts, sagittal stratum and superior longitudinal fasciculus. These effects were more pronounced in females than males. A chronic pain-by-maltreatment/trauma severity interaction was observed for FA in the superior cerebellar peduncle in females exposed to childhood maltreatment only.

**Conclusions:** Distinct and interactive effects of chronic pain and maltreatment/trauma severity on white matter microstructure were evident. The findings suggest that trauma-informed care should be tailored by timing of exposure and sex in this population.

## Supplementary Material for "White matter markers of chronic pain and trauma in UK Biobank"

### Sheet: Table of contents
Table S1: Trauma-related questionnaires
Table S2: Imaging parameters
Table S3: Demographic information of the larger UK Biobank chronic pain sample
Table S4: Full analyses for effects of chronic pain on white matter microstructure in the larger UK Biobank chronic pain sample
Table S5: Full analyses for effects of chronic pain by sex on white matter microstrructure in the larger UK Biobank chronic pain sample
Table S6: Full analyses for effects of chronic pain by pain location on white matter microstrructure in the larger UK Biobank chronic pain sample
Table S7: Full analyses for fractional anisotropy in group exposed to childhood maltreatment only
Table S8: Full analyses for mean diffusivity in group exposed to childhood maltreatment only
Table S9: Full sex-stratified analyses for fractional anisotropy in group exposed to childhood maltreatment only
Table S10: Full sex-stratified analyses for mean diffusivity in group exposed to childhood maltreatment only
Table S11: Full analyses for fractional anisotropy in group exposed to adulthood trauma only
Table S12: Full analyses for mean diffusivity in group exposed to adulthood trauma only
Table S13: Full sex-stratified analyses for fractional anisotropy in group exposed to adulthood trauma only
Table S14: Full sex-stratified analyses for mean diffusivity in group exposed to adulthood trauma only
Table S15: Full analyses for fractional anisotropy in group exposed to childhood maltreatment and adulthood trauma
Table S16: Full analyses for mean diffusivity in group exposed to childhood maltreatment and adulthood trauma
Table S17: Full sex-stratified analyses for fractional anisotropy in group exposed to childhood maltreatment and adulthood trauma
Table S18: Full sex-stratified analyses for mean diffusivity in group exposed to childhood maltreatment and adulthood trauma
Figure S1: Distribution of trauma severity score across groups

### Sheet: Table S1
Table S1: Trauma-related questionnaires
Types of trauma	Domains	ID
Childhood maltreatment (0 = never to 4 = very often true​)
When I was growing up..
1. I felt loved	Emotional neglect	20489
2. People in my family hit me so hard that it left me with bruises or marks	Physical abuse	20488
3. I felt that someone in my family hated me	Emotional abuse	20487
4. Someone molested me (sexually)	Sexual abuse	20490
5. There was someone to take me to the doctor if I needed it	Physical neglect	20491
Adulthood trauma (0 = never to 4 = very often true​)
Since I was sixteen…
1. I have been in a confiding relationship	Relationship insecurity	20522
2. A partner or ex-partner deliberately hit me or used violence in any other way	Physical intimate partner violence	20523
3. A partner or ex-partner repeatedly belittled me to the extent that I felt worthless	Psychological intimate partner violence	20521
4. A partner or ex-partner sexually interfered with me, or forced me to have sex against my wishes	Sexual intimate partner violence	20524
5. There was money to pay the rent or mortgage when I needed it	Financial insecurity	20525

### Sheet: Table S2
Table S2: Imaging parameters
Modality	Voxel, Matrix	Key parameters
T1	1.0 x 1.0 x 1.0 mm; 208 x 256 x256	3D MPRAGE, sagittal, R=2, TI/TR=880/2000 ms
dMRI	2.0 x 2.0 x 2.0 mm; 104 x 104 x 72	MB=3, R=1, fat sat, b=0(5x + 3x phase-encoding-reversed), 1000(50x), 2000(50x)
Note. R = in-plane acceleration factor, MB = multiband factor

### Sheet: Table S3
Table S3: Demographic information of the larger UK Biobank chronic pain sample
	Control (N = 21,534)	Chronic pain (N = 15,421)	F/X2	df	p-value
Age (SD)*	64.7 (7.54)	64.3 (7.66)	23.24	1, 36953	<0.001
Sex at birth			129.13	1	<0.001
Female, N (%)	11066 (51.41%)	8847 (57.38%)
Male, N (%)	10468 (48.59%)	6574 (42.62%)
Townsend deprivation index#	-1.92	-1.79	21.05	1, 36953	<0.001
Ethnicity			15.96	21	0.772
British/White, N (%)	20831 (96.79%)	14885 (96.51%)
African/Black, N (%)	54 (0.25%)	46 (0.30%)
Caribbean, N (%)	69 (0.32%)	51 (0.33%)
Asian, N (%)	289 (1.34%)	212 (1.38%)
Mixed, N (%)	113 (0.52%)	91 (0.59%)
Other, N (%)	114 (0.53%)	95 (0.62%)
Do not know/Prefer not to answer, N (%)	64 (0.30%)	41 (0.27%)
Mental health diagnosis, N (%)&			85.36	9	<0.001
Pain location
Back pain, N (%)	-	1578 (10.23%)
Facial pain, N (%)	-	28 (0.18%)
Headache, N (%)	-	747 (4.84%)
Hip pain, N (%)	-	853 (5.53%)
Knee pain, N (%)	-	2498 (16.19%)
Neck/shoulder pain, N (%)	-	1432 (9.28%)
Stomach pain, N (%)	-	238 (1.54%)
Multisite pain, N (%)	-	8047 (52.21%)
SD: standard deviation; * at the first imaging visit; # higher value represents increased deprivation. Statistically significant results are bolded. &Distribution of mental health disorders was not reported to minimise the risk of participant re-identification. Mental health disorders included: Organic, including symptomatic, mental disorders, Mental and behavioural disorders due to psychoactive substance use, Schizophrenia, schizotypal and delusional disorders, Mood (affective) disorders, Neurotic, stress-related and somatoform disorders, Behavioural syndromes associated with physiological disturbances and physical factors, Disorders of adult personality and behaviour, Mental retardation, Disorders of psychological development, Behavioural and emotional disorders with onset usually occurring in childhood and adolescence.

### Sheet: Table S4
Table S4: Full analyses for effects of chronic pain on white matter microstructure in the larger UK Biobank chronic pain sample
	Chronic pain						Age						Age squared						Sex						Townsend deprivation index						Mental health diagnosis
ROI	estimate	se	df	t-value	p-value	pFDR	estimate	se	df	t-value	p-value	pFDR	estimate	se	df	t-value	p-value	pFDR	estimate	se	df	t-value	p-value	pFDR	estimate	se	df	t-value	p-value	pFDR	estimate	se	df	t-value	p-value	pFDR
fa_anterior_corona_radiata_l	-0.000804079	0.000297675	36945	-2.7012	0.0069121	0.0221187	-0.00183568	1.96366e-05	36945	-93.483	0	0	-2.95594e-05	2.25661e-06	36945	-13.099	4.07675e-39	1.30456e-38	-0.00312537	0.00029463	36945	-10.6078	2.99113e-26	4.95083e-26	-5.74597e-05	5.40104e-05	36945	-1.06386	0.287397	0.3461	-0.000617355	0.000214199	36945	-2.88216	0.00395187	0.0135907
fa_anterior_corona_radiata_r	-0.00125243	0.000308668	36945	-4.05754	4.96941e-05	0.000656066	-0.00163935	2.03584e-05	36945	-80.5246	0	0	-2.61686e-05	2.33993e-06	36945	-11.1835	5.46603e-29	1.38089e-28	-0.00219434	0.000305512	36945	-7.1825	6.97365e-13	9.84516e-13	-7.82627e-05	5.59971e-05	36945	-1.39762	0.162235	0.222494	-0.000508233	0.000222111	36945	-2.2882	0.0221317	0.0505867
fa_anterior_limb_internal_capsule_l	-0.000605004	0.000254083	36945	-2.38113	0.0172648	0.0436163	-0.000772429	1.67626e-05	36945	-46.0805	0	0	-1.85014e-05	1.92616e-06	36945	-9.60532	8.05167e-22	1.61033e-21	0.0074822	0.000251484	36945	29.7522	3.03895e-192	1.21558e-191	-0.000152212	4.6105e-05	36945	-3.30142	0.000962896	0.00256772	-0.000545326	0.000182831	36945	-2.98268	0.00285921	0.0135907
fa_anterior_limb_internal_capsule_r	-0.000702604	0.000259968	36945	-2.70266	0.00688191	0.0221187	-0.000796377	1.71502e-05	36945	-46.4353	0	0	-1.41024e-05	1.97077e-06	36945	-7.15577	8.475e-13	1.356e-12	0.00625693	0.000257309	36945	24.3168	1.36397e-129	4.36471e-129	-0.000143191	4.71714e-05	36945	-3.03554	0.00240271	0.0054919	-0.000614865	0.000187066	36945	-3.2869	0.00101392	0.00608352
fa_body_corpus_callosum	-0.00030538	0.0002971	36945	-1.02787	0.304018	0.470737	-0.00120063	1.95999e-05	36945	-61.2569	0	0	-3.2631e-05	2.25226e-06	36945	-14.4881	1.94332e-47	1.03644e-46	-0.000990701	0.000294061	36945	-3.36903	0.00075509	0.000929342	-0.00011039	5.39092e-05	36945	-2.04771	0.0405957	0.0721701	-0.000502835	0.000213785	36945	-2.35206	0.0186748	0.0448195
fa_cerebral_peduncle_l	-0.000512122	0.000202932	36945	-2.52362	0.0116195	0.0309852	-0.000850112	1.33871e-05	36945	-63.5024	0	0	-1.24129e-06	1.53838e-06	36945	-0.806881	0.41974	0.457898	0.00212092	0.000200856	36945	10.5594	5.00445e-26	8.00712e-26	-0.000171557	3.6821e-05	36945	-4.65922	3.18513e-06	2.18409e-05	-0.000330132	0.000146024	36945	-2.26081	0.0237769	0.0518769
fa_cerebral_peduncle_r	-0.000715698	0.000207772	36945	-3.44463	0.000572479	0.004605	-0.00071876	1.37068e-05	36945	-52.4381	0	0	-7.97272e-07	1.57508e-06	36945	-0.506178	0.612734	0.653583	0.00552108	0.000205647	36945	26.8474	2.93948e-157	1.08535e-156	-0.000209887	3.77003e-05	36945	-5.56724	2.60603e-08	3.12724e-07	-0.00021582	0.000149507	36945	-1.44355	0.148875	0.211348
fa_cingulum_cingulate_gyrus_l	0.000229011	0.000330208	36945	0.693536	0.487977	0.633052	-0.00115854	2.17836e-05	36945	-53.1839	0	0	-3.44812e-05	2.50324e-06	36945	-13.7746	4.63018e-43	2.22249e-42	0.0107315	0.00032683	36945	32.835	4.25105e-233	2.26723e-232	-0.000143968	5.99155e-05	36945	-2.40285	0.0162727	0.0312436	-0.000271335	0.000237608	36945	-1.14194	0.253486	0.289698
fa_cingulum_cingulate_gyrus_r	7.3507e-05	0.000343235	36945	0.214159	0.830424	0.885786	-0.0011317	2.26427e-05	36945	-49.9806	0	0	-3.43878e-05	2.602e-06	36945	-13.2159	8.74544e-40	3.22908e-39	0.00904386	0.000339725	36945	26.6212	1.11785e-154	3.83263e-154	-0.000101275	6.22785e-05	36945	-1.62616	0.103924	0.151121	-0.000348342	0.000246983	36945	-1.41039	0.158433	0.211348
fa_cingulum_hippocampus_l	0.000535419	0.000361693	36945	1.48031	0.138798	0.256243	-0.000768874	2.38618e-05	36945	-32.2219	1.13626e-224	1.60414e-224	-2.01105e-05	2.74193e-06	36945	-7.33445	2.272e-13	3.76055e-13	0.00860917	0.000357993	36945	24.0484	8.21429e-127	2.31933e-126	-4.25152e-05	6.56312e-05	36945	-0.647789	0.517126	0.539609	-0.000332153	0.000260264	36945	-1.27622	0.201887	0.242264
fa_cingulum_hippocampus_r	0.00110441	0.000369661	36945	2.98764	0.00281323	0.0150039	-0.000593917	2.43866e-05	36945	-24.3543	5.55147e-130	6.49928e-130	-1.89902e-05	2.80233e-06	36945	-6.77658	1.24897e-11	1.87346e-11	0.01174	0.00036588	36945	32.087	7.75869e-223	3.72417e-222	-7.92383e-05	6.70748e-05	36945	-1.18134	0.237474	0.304173	-0.000367525	0.000265997	36945	-1.38169	0.167077	0.216748
fa_corticospinal_tract_l	0.000280974	0.000351507	36945	0.799342	0.424097	0.565463	-0.00081766	2.31813e-05	36945	-35.2724	4.44656e-268	6.885e-268	-1.17176e-05	2.66467e-06	36945	-4.3974	1.0986e-05	1.28616e-05	0.0135836	0.000347914	36945	39.043	0	0	-7.76395e-05	6.37624e-05	36945	-1.21764	0.22337	0.297826	-7.10844e-06	0.000252938	36945	-0.0281034	0.97758	0.97758
fa_corticospinal_tract_r	0.000401179	0.000382229	36945	1.04958	0.293919	0.470737	-0.000783541	2.52141e-05	36945	-31.0755	2.58016e-209	3.44022e-209	-8.82063e-06	2.89759e-06	36945	-3.04412	0.00233526	0.0026068	0.0209084	0.00037832	36945	55.2664	0	0	-0.000140563	6.93515e-05	36945	-2.02683	0.0426873	0.0731783	0.000107039	0.000275042	36945	0.389175	0.697149	0.711982
fa_external_capsule_l	-8.29623e-05	0.000245965	36945	-0.337293	0.735898	0.841026	-0.00113155	1.62257e-05	36945	-69.7384	0	0	-2.0179e-05	1.86461e-06	36945	-10.8221	2.97264e-27	7.13433e-27	0.00231309	0.000243449	36945	9.50131	2.19257e-21	3.39494e-21	-0.000195683	4.46287e-05	36945	-4.3847	1.16465e-05	6.21146e-05	-0.000458089	0.00017699	36945	-2.58822	0.00965105	0.02725
fa_external_capsule_r	1.42605e-05	0.000225964	36945	0.0631093	0.94968	0.94968	-0.00113891	1.49066e-05	36945	-76.4028	0	0	-1.72594e-05	1.71299e-06	36945	-10.0756	7.60621e-24	1.65954e-23	0.00128643	0.000223653	36945	5.75189	8.89437e-09	1.2198e-08	-0.000171643	4.10006e-05	36945	-4.18636	2.84122e-05	0.000108489	-0.000390163	0.000162598	36945	-2.39956	0.0164198	0.0414815
fa_fornix_cres_stria_terminalis_l	-0.00070585	0.000334974	36945	-2.10718	0.0351088	0.0842611	-0.0023616	2.20997e-05	36945	-106.861	0	0	-3.1775e-05	2.53938e-06	36945	-12.5129	7.50355e-36	2.11865e-35	-0.00649797	0.000331547	36945	-19.5989	4.27986e-85	9.33788e-85	-0.000259756	6.07843e-05	36945	-4.2734	1.92998e-05	9.26393e-05	-0.000978213	0.000241037	36945	-4.05835	4.95225e-05	0.000594271
fa_fornix_cres_stria_terminalis_r	0.000113084	0.000326558	36945	0.34629	0.729126	0.841026	-0.00237423	2.15438e-05	36945	-110.205	0	0	-3.91715e-05	2.47558e-06	36945	-15.8232	3.29648e-56	1.97789e-55	-0.000916505	0.000323218	36945	-2.83556	0.00457698	0.00523084	-0.000322333	5.92555e-05	36945	-5.43972	5.37015e-08	5.15534e-07	-0.000677029	0.000234982	36945	-2.8812	0.00396396	0.0135907
fa_fornix	-0.00163117	0.00078892	36945	-2.0676	0.0386847	0.0884222	-0.00586167	5.20123e-05	36945	-112.698	0	0	-7.11864e-05	5.98048e-06	36945	-11.9031	1.30811e-32	3.48828e-32	-0.0287755	0.00078086	36945	-36.851	5.59812e-292	5.37419e-291	-0.000659031	0.000143071	36945	-4.60633	4.11199e-06	2.4672e-05	-0.000542017	0.000567701	36945	-0.954757	0.339707	0.354477
fa_genu_corpus_callosum	-0.00141558	0.000341951	36945	-4.13971	3.48515e-05	0.000656066	-0.00171807	2.25596e-05	36945	-76.1569	0	0	-4.72137e-05	2.59227e-06	36945	-18.2133	8.52915e-74	1.36466e-72	0.00119999	0.000338453	36945	3.5455	0.000392348	0.000508992	-0.000162171	6.20494e-05	36945	-2.61357	0.0089638	0.0195574	-0.000751696	0.000246058	36945	-3.05496	0.00225252	0.0120134
fa_inferior_cerebellar_peduncle_l	-0.000884297	0.000315056	36945	-2.80679	0.0050064	0.0200256	-0.00103133	2.07845e-05	36945	-49.6201	0	0	-2.3953e-05	2.38838e-06	36945	-10.029	1.21916e-23	2.54433e-23	0.002836	0.000311834	36945	9.09458	9.95543e-20	1.49332e-19	-0.000238886	5.71673e-05	36945	-4.17872	2.93825e-05	0.000108489	-0.000403615	0.000226705	36945	-1.78035	0.0750269	0.129619
fa_inferior_cerebellar_peduncle_r	-0.00105569	0.000310386	36945	-3.40122	0.000671562	0.004605	-0.00111619	2.04707e-05	36945	-54.5265	0	0	-2.4816e-05	2.35295e-06	36945	-10.5468	5.72486e-26	1.30854e-25	0.00341695	0.000307213	36945	11.1224	1.08379e-28	1.85793e-28	-0.000262843	5.63062e-05	36945	-4.6681	3.05067e-06	2.18409e-05	-0.000317971	0.000223348	36945	-1.42366	0.154554	0.211348
fa_medial_lemniscus_l	-0.000189467	0.000286469	36945	-0.661388	0.508368	0.642149	-0.000604954	1.88994e-05	36945	-32.0092	8.80297e-222	1.20726e-221	-2.8429e-05	2.17167e-06	36945	-13.0908	4.54013e-39	1.36204e-38	0.00978526	0.000283539	36945	34.5112	6.67401e-257	4.57647e-256	-0.000220244	5.1982e-05	36945	-4.23692	2.27157e-05	9.9123e-05	-0.000595125	0.000206135	36945	-2.88707	0.00389075	0.0135907
fa_medial_lemniscus_r	-0.000265304	0.000241664	36945	-1.09782	0.272288	0.46678	-0.000533917	1.59435e-05	36945	-33.488	3.07385e-242	4.47105e-242	-2.4542e-05	1.83201e-06	36945	-13.3962	7.92653e-41	3.45885e-40	0.0105155	0.000239192	36945	43.9625	0	0	-0.000246153	4.38521e-05	36945	-5.61326	1.99975e-08	3.12724e-07	-0.000650603	0.000173894	36945	-3.74138	0.00018329	0.00175958
fa_middle_cerebellar_peduncle	4.46932e-05	0.000202477	36945	0.220732	0.825302	0.885786	-0.000601378	1.33579e-05	36945	-45.0204	0	0	-6.67992e-07	1.53494e-06	36945	-0.43519	0.663427	0.677542	0.00692439	0.000200406	36945	34.5518	1.71406e-257	1.37125e-256	-6.80356e-05	3.67405e-05	36945	-1.85179	0.0640644	0.102503	-0.000177721	0.000145697	36945	-1.2198	0.222548	0.260544
fa_pontine_crossing_tract	0.000939101	0.000339783	36945	2.76383	0.00571563	0.0211039	-0.000445035	2.24149e-05	36945	-19.8544	2.88136e-87	3.2164e-87	-1.63428e-05	2.57583e-06	36945	-6.34468	2.25462e-10	3.09205e-10	-0.000276473	0.000336308	36945	-0.822084	0.411035	0.41978	5.40942e-05	6.16519e-05	36945	0.877413	0.380268	0.445192	-0.000344774	0.000244499	36945	-1.41013	0.158511	0.211348
fa_posterior_corona_radiata_l	-7.55662e-05	0.000266655	36945	-0.283386	0.776883	0.867218	-0.000639061	1.75909e-05	36945	-36.329	5.73323e-284	9.17316e-284	-1.61235e-05	2.02146e-06	36945	-7.9762	1.55228e-15	2.75961e-15	-0.000917105	0.000263928	36945	-3.47484	0.000511752	0.000646423	-9.08059e-05	4.83836e-05	36945	-1.87679	0.0605547	0.100228	-0.000517776	0.000191878	36945	-2.69847	0.00696907	0.0209072
fa_posterior_corona_radiata_r	2.18475e-05	0.000290289	36945	0.0752614	0.940007	0.94968	-0.000487683	1.91496e-05	36945	-25.4671	7.68098e-142	9.21718e-142	-1.87371e-05	2.20062e-06	36945	-8.51446	1.73585e-17	3.20464e-17	-0.0009476	0.00028732	36945	-3.29807	0.00097445	0.00116934	-4.0493e-05	5.26708e-05	36945	-0.768794	0.442021	0.482204	-0.000709477	0.000208884	36945	-3.39651	0.000683232	0.00468502
fa_posterior_limb_internal_capsule_l	-0.000218863	0.000249159	36945	-0.878407	0.379729	0.548889	-0.000205997	1.64379e-05	36945	-12.5318	5.92004e-36	6.17743e-36	7.86498e-06	1.88883e-06	36945	4.16395	3.135e-05	3.58286e-05	0.00322181	0.00024661	36945	13.0644	6.41573e-39	1.23182e-38	-4.79977e-05	4.52119e-05	36945	-1.06162	0.288417	0.3461	-0.000380064	0.000179287	36945	-2.11986	0.0340243	0.0653267
fa_posterior_limb_internal_capsule_r	-0.000156471	0.000252821	36945	-0.618901	0.535985	0.659674	-0.000327746	1.66787e-05	36945	-19.6506	1.56457e-85	1.7068e-85	1.19752e-05	1.91659e-06	36945	6.2482	4.1974e-10	5.44527e-10	0.00577547	0.000250235	36945	23.0802	4.93821e-117	1.24755e-116	-7.42565e-05	4.58744e-05	36945	-1.61869	0.105522	0.151121	-0.000260743	0.000181923	36945	-1.43326	0.151791	0.211348
fa_posterior_thalamic_radiation_l	-0.000930895	0.000349589	36945	-2.66283	0.00775211	0.0232563	-0.00160224	2.30621e-05	36945	-69.4748	0	0	-4.90602e-05	2.65017e-06	36945	-18.5121	3.64731e-76	8.75354e-75	-0.00803484	0.000346013	36945	-23.2212	1.96676e-118	5.24468e-118	-0.000159242	6.34321e-05	36945	-2.51043	0.0120626	0.0251741	-0.000888722	0.000251555	36945	-3.53292	0.000411496	0.00329197
fa_posterior_thalamic_radiation_r	-0.000995414	0.000339162	36945	-2.93492	0.00333837	0.0150716	-0.00163637	2.23729e-05	36945	-73.1408	0	0	-4.50558e-05	2.57111e-06	36945	-17.5238	1.78524e-68	1.71383e-67	-0.00812475	0.000335693	36945	-24.2029	2.08025e-128	6.24074e-128	-0.000221238	6.15369e-05	36945	-3.59521	0.000324558	0.00111277	-0.000993349	0.000244052	36945	-4.07023	4.70643e-05	0.000594271
fa_retrolenticular_internal_capsule_l	-0.000941788	0.000276626	36945	-3.40455	0.000663433	0.004605	-0.000505231	1.82499e-05	36945	-27.684	5.54105e-167	6.99923e-167	1.01639e-06	2.09705e-06	36945	0.484674	0.62791	0.655211	-0.00073083	0.000273796	36945	-2.66925	0.00760545	0.00829685	-9.18831e-05	5.01957e-05	36945	-1.8305	0.0671839	0.104027	-0.000265769	0.000199052	36945	-1.33518	0.181827	0.223787
fa_retrolenticular_internal_capsule_r	-0.000328802	0.000293663	36945	-1.11966	0.262867	0.46678	-0.000412401	1.93703e-05	36945	-21.2904	5.56435e-100	6.35926e-100	-8.0826e-07	2.22619e-06	36945	-0.363069	0.716556	0.716556	0.00617255	0.00029066	36945	21.2363	1.73846e-99	3.97363e-99	-3.23187e-05	5.32785e-05	36945	-0.606599	0.544121	0.555698	-0.000219116	0.000211313	36945	-1.03692	0.299778	0.32703
fa_sagittal_stratum_l	-0.00131891	0.000326854	36945	-4.03517	5.46721e-05	0.000656066	-0.000863765	2.15617e-05	36945	-40.0601	0	0	-1.31316e-05	2.47781e-06	36945	-5.29967	1.16676e-07	1.43602e-07	-0.00481305	0.000323511	36945	-14.8776	6.43361e-50	1.28672e-49	-0.000197803	5.93054e-05	36945	-3.33533	0.000852813	0.00240794	-0.000576081	0.000235195	36945	-2.44937	0.0143151	0.0381737
fa_sagittal_stratum_r	-0.000513366	0.000313515	36945	-1.63745	0.101544	0.194964	-0.000855894	2.06831e-05	36945	-41.3814	0	0	-1.35407e-05	2.37669e-06	36945	-5.69728	1.22655e-08	1.54932e-08	-0.00362166	0.000310308	36945	-11.6712	2.03142e-31	3.61142e-31	-0.000116894	5.68882e-05	36945	-2.0548	0.0399057	0.0721701	-0.000417505	0.000225596	36945	-1.85068	0.0642239	0.118567
fa_splenium_corpus_callosum	-0.000198731	0.000198083	36945	-1.00327	0.315735	0.473603	-0.000255942	1.30678e-05	36945	-19.5857	5.53619e-85	5.90527e-85	-1.33555e-05	1.50163e-06	36945	-8.89402	6.15452e-19	1.18167e-18	-0.000534942	0.000196057	36945	-2.72851	0.00636521	0.00710535	-4.21607e-05	3.59426e-05	36945	-1.173	0.240804	0.304173	-0.000143526	0.000142535	36945	-1.00695	0.313964	0.334895
fa_superior_cerebellar_peduncle_l	-0.000746344	0.000224785	36945	-3.32026	0.00090022	0.00540132	-8.36132e-05	1.48297e-05	36945	-5.63822	1.73067e-08	1.7675e-08	-2.26249e-05	1.70406e-06	36945	-13.2771	3.88451e-40	1.5538e-39	0.00841568	0.000222486	36945	37.8257	3.20702e-307	3.84842e-306	-0.000355474	4.07887e-05	36945	-8.71501	3.02587e-18	1.45242e-16	-0.000681564	0.000161749	36945	-4.21372	2.51791e-05	0.000594271
fa_superior_cerebellar_peduncle_r	-0.0010029	0.000222536	36945	-4.50668	6.60504e-06	0.000317042	-4.78319e-05	1.46814e-05	36945	-3.25799	0.00112305	0.00112305	-2.21028e-05	1.687e-06	36945	-13.1018	3.93183e-39	1.30456e-38	0.00728205	0.000220259	36945	33.0613	3.01664e-236	1.80998e-235	-0.000323939	4.03807e-05	36945	-8.02211	1.06983e-15	2.5676e-14	-0.000720159	0.00016013	36945	-4.49734	6.90181e-06	0.000331287
fa_superior_corona_radiata_l	0.000129698	0.0002595	36945	0.499801	0.617218	0.740662	-0.000860344	1.71198e-05	36945	-50.2544	0	0	-1.26432e-05	1.96722e-06	36945	-6.42694	1.31785e-10	1.86049e-10	-0.000329796	0.000256846	36945	-1.28402	0.199142	0.207801	-0.000116682	4.70875e-05	36945	-2.47798	0.0132173	0.0264346	-0.00054086	0.000186729	36945	-2.8965	0.00377574	0.0135907
fa_superior_corona_radiata_r	-2.86613e-05	0.000258986	36945	-0.110667	0.911881	0.94968	-0.0008132	1.70852e-05	36945	-47.5968	0	0	-9.38875e-06	1.96332e-06	36945	-4.78208	1.74158e-06	2.08989e-06	-0.00145394	0.000256337	36945	-5.67198	1.4221e-08	1.89613e-08	-3.15821e-05	4.69925e-05	36945	-0.672066	0.501546	0.534982	-0.000521493	0.000186359	36945	-2.79833	0.00513941	0.0164461
fa_superior_fronto_occipital_fasciculus_l	-0.00133121	0.000455215	36945	-2.92435	0.00345391	0.0150716	-0.00232396	3.00291e-05	36945	-77.3904	0	0	-6.96907e-05	3.45089e-06	36945	-20.195	3.32998e-90	1.59839e-88	0.00071809	0.000450559	36945	1.59377	0.110995	0.118395	-0.000267145	8.2595e-05	36945	-3.2344	0.00122005	0.00308224	-0.000582007	0.000327561	36945	-1.77679	0.0756109	0.129619
fa_superior_fronto_occipital_fasciculus_r	-0.00113674	0.000439403	36945	-2.58702	0.00968491	0.0273456	-0.00200694	2.89858e-05	36945	-69.2386	0	0	-5.69868e-05	3.33102e-06	36945	-17.1079	2.31554e-65	1.85243e-64	0.00123491	0.000434909	36945	2.83947	0.00452136	0.00523084	-0.000245116	7.97255e-05	36945	-3.07449	0.00211014	0.00506433	-0.000533353	0.000316183	36945	-1.68685	0.0916407	0.151681
fa_superior_longitudinal_fasciculus_l	-0.000512403	0.000277545	36945	-1.8462	0.0648715	0.135384	-0.000767624	1.83102e-05	36945	-41.9233	0	0	-1.66097e-05	2.10402e-06	36945	-7.89428	3.00002e-15	5.14289e-15	-6.95651e-05	0.000274706	36945	-0.253235	0.800088	0.800088	-0.000170957	5.03617e-05	36945	-3.39459	0.000688032	0.0020641	-0.000271437	0.000199713	36945	-1.35913	0.174113	0.219932
fa_superior_longitudinal_fasciculus_r	-0.000547454	0.000274744	36945	-1.99259	0.0463132	0.101047	-0.000767505	1.81246e-05	36945	-42.3461	0	0	-1.35548e-05	2.08278e-06	36945	-6.50801	7.71234e-11	1.12179e-10	0.00198043	0.000271934	36945	7.28275	3.33608e-13	4.85248e-13	-0.000176063	4.98514e-05	36945	-3.53176	0.000413314	0.0013226	-0.000432768	0.000197699	36945	-2.18903	0.0286009	0.0593242
fa_tapetum_l	0.000582035	0.000689721	36945	0.84387	0.398748	0.548889	-0.00154868	4.54819e-05	36945	-34.0505	2.99945e-250	4.49918e-250	-8.43074e-05	5.22854e-06	36945	-16.1245	2.71766e-58	1.86354e-57	-0.0120596	0.000682672	36945	-17.6652	1.502e-69	3.13461e-69	4.01715e-06	0.000125104	36945	0.0321105	0.974384	0.974384	-0.000706162	0.000496313	36945	-1.42281	0.154798	0.211348
fa_tapetum_r	0.00058076	0.000690381	36945	0.841217	0.400232	0.548889	-0.00239572	4.55061e-05	36945	-52.6461	0	0	-9.43446e-05	5.23345e-06	36945	-18.0272	2.43473e-72	2.92167e-71	-0.0206769	0.000683331	36945	-30.259	1.06807e-198	4.66066e-198	-0.000100443	0.000125178	36945	-0.802402	0.422326	0.473846	-0.00108037	0.000496798	36945	-2.17466	0.0296621	0.0593242
fa_uncinate_fasciculus_l	-0.000423946	0.000404817	36945	-1.04725	0.294989	0.470737	-0.000787271	2.67028e-05	36945	-29.4827	7.45403e-189	9.6701e-189	-2.18015e-05	3.06883e-06	36945	-7.10419	1.2322e-12	1.90792e-12	0.00483862	0.000400678	36945	12.0761	1.63399e-33	3.01659e-33	0.000118371	7.34467e-05	36945	1.61166	0.107044	0.151121	-0.00046845	0.000291297	36945	-1.60815	0.10781	0.172496
fa_uncinate_fasciculus_r	-0.000664487	0.000388333	36945	-1.71113	0.0870661	0.174132	-0.000673553	2.56118e-05	36945	-26.2986	4.91389e-151	6.04786e-151	-1.84241e-05	2.94385e-06	36945	-6.25852	3.92905e-10	5.23874e-10	0.00860788	0.000384363	36945	22.3952	2.38494e-110	5.72385e-110	5.6264e-05	7.04471e-05	36945	0.79867	0.424487	0.473846	-0.000294768	0.000279437	36945	-1.05486	0.291494	0.325389
	Chronic pain						Age						Age squared						Sex						Townsend deprivation index						Mental health diagnosis
ROI	estimate	se	df	t-value	p-value	pFDR	estimate	se	df	t-value	p-value	pFDR	estimate	se	df	t-value	p-value	pFDR	estimate	se	df	t-value	p-value	pFDR	estimate	se	df	t-value	p-value	pFDR	estimate	se	df	t-value	p-value	pFDR
md_anterior_corona_radiata_l	2.87194e-07	4.20411e-07	36945	0.683127	0.494531	0.659374	2.60017e-06	2.77336e-08	36945	93.7553	0	0	6.93557e-08	3.18705e-09	36945	21.7617	2.42473e-104	1.45484e-103	2.89561e-06	4.16111e-07	36945	6.95873	3.49059e-12	4.40916e-12	1.26579e-07	7.62811e-08	36945	1.65937	0.0970496	0.186335	8.24005e-07	3.02516e-07	36945	2.72384	0.00645589	0.0163096
md_anterior_corona_radiata_r	7.77674e-07	3.42125e-07	36945	2.27307	0.0230276	0.050242	2.1594e-06	2.25682e-08	36945	95.6833	0	0	4.76842e-08	2.59357e-09	36945	18.3855	3.71645e-75	9.38892e-75	3.25936e-06	3.38626e-07	36945	9.62525	6.63719e-22	8.84958e-22	1.5145e-07	6.2074e-08	36945	2.43982	0.0146992	0.0663458	7.22138e-07	2.46184e-07	36945	2.93332	0.00335559	0.0107379
md_anterior_limb_internal_capsule_l	5.46215e-08	3.56196e-07	36945	0.153347	0.878126	0.916305	2.1065e-06	2.34996e-08	36945	89.6398	0	0	5.36292e-08	2.70026e-09	36945	19.8608	2.54422e-87	1.11021e-86	-1.65427e-06	3.52553e-07	36945	-4.69226	2.71172e-06	3.02704e-06	1.95034e-07	6.46347e-08	36945	3.01748	0.00255062	0.0244859	6.90809e-07	2.56308e-07	36945	2.69523	0.00703723	0.0168894
md_anterior_limb_internal_capsule_r	7.37142e-07	2.85411e-07	36945	2.58274	0.00980564	0.0235335	1.85505e-06	1.88294e-08	36945	98.519	0	0	3.76915e-08	2.16365e-09	36945	17.4204	1.07871e-67	2.58889e-67	3.3032e-06	2.82491e-07	36945	11.6931	1.57125e-31	2.60069e-31	1.16654e-07	5.17897e-08	36945	2.25247	0.0242987	0.0834822	6.88326e-07	2.05373e-07	36945	3.35159	0.000804293	0.00482576
md_body_corpus_callosum	1.8888e-07	3.73167e-07	36945	0.506155	0.612751	0.717367	1.95663e-06	2.46191e-08	36945	79.476	0	0	5.39691e-08	2.82891e-09	36945	19.0777	9.47428e-81	3.03177e-80	6.49919e-06	3.6935e-07	36945	17.5963	5.03282e-69	1.42103e-68	1.13379e-07	6.7714e-08	36945	1.67438	0.0940636	0.186335	1.08019e-06	2.6852e-07	36945	4.02277	5.76321e-05	0.000691586
md_cerebral_peduncle_l	-1.50427e-06	2.64096e-07	36945	-5.69589	1.23657e-08	1.97851e-07	2.692e-07	1.74235e-08	36945	15.4504	1.10462e-53	1.26242e-53	1.76265e-08	2.00207e-09	36945	8.80413	1.37484e-18	1.78358e-18	1.35667e-06	2.61395e-07	36945	5.19012	2.11268e-07	2.47338e-07	-5.73572e-08	4.79227e-08	36945	-1.19687	0.231365	0.358243	-1.24415e-07	1.90036e-07	36945	-0.654694	0.512669	0.572282
md_cerebral_peduncle_r	-1.16445e-06	2.70662e-07	36945	-4.30224	1.69517e-05	7.39712e-05	3.04998e-07	1.78567e-08	36945	17.0803	3.7035e-65	4.4442e-65	1.59873e-08	2.05184e-09	36945	7.79167	6.78505e-15	8.35083e-15	-2.65135e-06	2.67893e-07	36945	-9.89704	4.58107e-23	6.46739e-23	4.79694e-08	4.91142e-08	36945	0.976692	0.328728	0.454371	-2.17672e-07	1.9476e-07	36945	-1.11764	0.263727	0.342132
md_cingulum_cingulate_gyrus_l	-3.72259e-07	2.91978e-07	36945	-1.27495	0.202333	0.3035	9.3172e-07	1.92632e-08	36945	48.3679	0	0	1.59469e-08	2.21344e-09	36945	7.2046	5.9327e-13	6.78023e-13	-4.27368e-06	2.88992e-07	36945	-14.7883	2.41446e-49	5.03888e-49	2.10646e-08	5.29825e-08	36945	0.397577	0.690944	0.737116	3.59113e-07	2.10099e-07	36945	1.70926	0.0874119	0.127145
md_cingulum_cingulate_gyrus_r	9.00369e-08	2.89458e-07	36945	0.311054	0.755761	0.863727	8.91887e-07	1.90968e-08	36945	46.7034	0	0	1.68393e-08	2.19433e-09	36945	7.67403	1.70764e-14	2.04917e-14	-4.62909e-06	2.86497e-07	36945	-16.1576	1.59521e-58	3.6462e-58	1.16368e-08	5.2525e-08	36945	0.221547	0.824667	0.860523	6.33411e-07	2.08285e-07	36945	3.04108	0.00235897	0.00943589
md_cingulum_hippocampus_l	-1.21861e-06	3.1303e-07	36945	-3.89297	9.91997e-05	0.000366276	4.58052e-07	2.06519e-08	36945	22.1797	2.75422e-108	3.38981e-108	4.51582e-08	2.37302e-09	36945	19.0298	2.3442e-80	7.03259e-80	-1.50762e-06	3.09827e-07	36945	-4.86599	1.14352e-06	1.30688e-06	-4.21849e-08	5.68022e-08	36945	-0.742663	0.45769	0.578135	2.54624e-08	2.25247e-07	36945	0.113042	0.909998	0.909998
md_cingulum_hippocampus_r	-1.50022e-06	3.02611e-07	36945	-4.95758	7.1693e-07	5.73544e-06	3.33141e-07	1.99641e-08	36945	16.687	2.75722e-62	3.22797e-62	3.27227e-08	2.29404e-09	36945	14.2642	4.84615e-46	8.94673e-46	-4.79375e-06	2.99515e-07	36945	-16.005	1.83989e-57	4.0143e-57	-8.15024e-08	5.49106e-08	36945	-1.48428	0.137744	0.236133	2.0946e-07	2.1775e-07	36945	0.961928	0.336092	0.413652
md_corticospinal_tract_l	-3.3939e-06	7.59606e-07	36945	-4.46798	7.91963e-06	4.2238e-05	2.2944e-08	4.99967e-08	36945	0.458911	0.646301	0.646301	1.64895e-08	5.75782e-09	36945	2.86383	0.00418782	0.0043699	-9.33968e-06	7.51869e-07	36945	-12.4219	2.33775e-35	4.31584e-35	-3.4698e-07	1.3756e-07	36945	-2.52239	0.0116603	0.0663458	-1.5023e-07	5.46654e-07	36945	-0.274817	0.783459	0.817522
md_corticospinal_tract_r	-3.85415e-06	8.41685e-07	36945	-4.57909	4.68514e-06	2.81108e-05	-2.70592e-07	5.54763e-08	36945	-4.87761	1.07825e-06	1.17628e-06	9.97694e-09	6.3804e-09	36945	1.56369	0.1179	0.1179	-1.80114e-05	8.3309e-07	36945	-21.62	5.08225e-103	2.21771e-102	-2.85509e-07	1.52605e-07	36945	-1.8709	0.0613662	0.140784	-2.02087e-07	6.05678e-07	36945	-0.333654	0.738643	0.787885
md_external_capsule_l	2.00835e-07	3.59709e-07	36945	0.558327	0.576624	0.717367	2.03463e-06	2.37309e-08	36945	85.7376	0	0	6.24021e-08	2.72689e-09	36945	22.884	4.24441e-115	4.07463e-114	-7.85967e-07	3.56029e-07	36945	-2.20759	0.0272789	0.028465	2.4524e-07	6.5271e-08	36945	3.75726	0.000172049	0.00412917	5.81174e-07	2.58836e-07	36945	2.24534	0.0247524	0.0488693
md_fornix_cres_stria_terminalis_l	-5.75296e-07	4.15526e-07	36945	-1.3845	0.166213	0.262963	1.92181e-06	2.74143e-08	36945	70.1025	0	0	6.18075e-08	3.15003e-09	36945	19.6212	2.77127e-85	9.50148e-85	8.82901e-06	4.11275e-07	36945	21.4674	1.31394e-101	5.25576e-101	2.99676e-08	7.54019e-08	36945	0.397438	0.691046	0.737116	1.12538e-06	2.99e-07	36945	3.76381	0.000167604	0.00160899
md_fornix_cres_stria_terminalis_r	-6.25373e-07	4.33657e-07	36945	-1.44209	0.149285	0.255917	2.61672e-06	2.861e-08	36945	91.4617	0	0	7.6062e-08	3.28748e-09	36945	23.1369	1.3542e-117	1.62504e-116	4.46127e-06	4.29221e-07	36945	10.3939	2.8649e-25	4.29735e-25	1.13767e-07	7.86907e-08	36945	1.44575	0.148256	0.245389	9.29302e-07	3.12047e-07	36945	2.97809	0.00290242	0.00995114
md_fornix	1.71613e-06	2.88538e-06	36945	0.594767	0.552003	0.716112	2.02986e-05	1.90292e-07	36945	106.671	0	0	3.15926e-07	2.18732e-08	36945	14.4435	3.70401e-47	7.11171e-47	0.00010957	2.85588e-06	36945	38.3665	0	0	1.6174e-06	5.23415e-07	36945	3.09009	0.00200244	0.0240293	7.66059e-07	2.07627e-06	36945	0.36896	0.71216	0.776902
md_genu_corpus_callosum	5.3393e-07	4.46987e-07	36945	1.19451	0.232286	0.327933	2.74162e-06	2.94888e-08	36945	92.9716	0	0	8.59731e-08	3.38852e-09	36945	25.3718	8.3212e-141	1.33139e-139	7.57493e-06	4.42414e-07	36945	17.1218	1.8274e-65	4.87306e-65	7.87953e-08	8.1108e-08	36945	0.971486	0.331313	0.454371	9.87569e-07	3.21638e-07	36945	3.07043	0.00213904	0.00943589
md_inferior_cerebellar_peduncle_l	-8.83395e-07	2.34998e-07	36945	-3.75917	0.000170744	0.000585068	6.15887e-07	1.55038e-08	36945	39.7248	0	0	2.42777e-08	1.78148e-09	36945	13.6279	3.45995e-42	5.72681e-42	-2.6694e-06	2.32594e-07	36945	-11.4767	1.946e-30	3.1136e-30	4.36915e-08	4.26426e-08	36945	1.0246	0.30556	0.444451	3.77856e-07	1.69097e-07	36945	2.23455	0.0254528	0.0488693
md_inferior_cerebellar_peduncle_r	-1.18966e-06	2.32776e-07	36945	-5.11078	3.22431e-07	3.09534e-06	4.44269e-07	1.5357e-08	36945	28.9294	5.49679e-182	7.32905e-182	1.9479e-08	1.76463e-09	36945	11.0386	2.75657e-28	3.89162e-28	-6.31228e-06	2.30394e-07	36945	-27.3977	1.26878e-163	1.01502e-162	7.89559e-08	4.22389e-08	36945	1.86927	0.061593	0.140784	2.22821e-07	1.67498e-07	36945	1.33029	0.183432	0.244576
md_medial_lemniscus_l	-1.91134e-06	4.05159e-07	36945	-4.71752	2.39612e-06	1.64305e-05	1.2624e-07	2.67297e-08	36945	4.72286	2.3341e-06	2.4897e-06	1.81117e-08	3.07143e-09	36945	5.89682	3.73797e-09	3.98717e-09	-9.12507e-06	4.01014e-07	36945	-22.755	7.7802e-114	4.14944e-113	-2.77952e-07	7.3519e-08	36945	-3.78068	0.000156647	0.00412917	8.7412e-07	2.9154e-07	36945	2.99828	0.00271685	0.00995114
md_medial_lemniscus_r	-2.11414e-06	3.8418e-07	36945	-5.50298	3.75892e-08	4.5107e-07	4.84914e-08	2.53457e-08	36945	1.9132	0.0557295	0.0569153	2.06815e-08	2.9124e-09	36945	7.10119	1.25915e-12	1.40556e-12	-1.09887e-05	3.8025e-07	36945	-28.8987	1.3103e-181	1.57236e-180	-8.20456e-08	6.97123e-08	36945	-1.17692	0.239237	0.358855	8.63456e-07	2.76445e-07	36945	3.12343	0.00178894	0.00943589
md_middle_cerebellar_peduncle	-1.65565e-06	2.89471e-07	36945	-5.71957	1.07614e-08	1.97851e-07	1.88313e-07	1.90962e-08	36945	9.86131	6.53726e-23	7.29741e-23	2.58021e-08	2.19442e-09	36945	11.758	7.32016e-32	1.09802e-31	-6.14232e-06	2.8651e-07	36945	-21.4384	2.43407e-101	8.98732e-101	-9.99684e-08	5.25238e-08	36945	-1.9033	0.0570095	0.140784	1.42802e-07	2.08295e-07	36945	0.685574	0.492986	0.563413
md_pontine_crossing_tract	-5.59626e-06	8.87532e-07	36945	-6.30542	2.90659e-10	1.39516e-08	-2.47906e-07	5.84559e-08	36945	-4.24091	2.23152e-05	2.32854e-05	1.30722e-08	6.72772e-09	36945	1.94303	0.0520197	0.0531265	-2.68398e-05	8.78481e-07	36945	-30.5525	1.74948e-202	2.79917e-201	-4.44816e-07	1.60818e-07	36945	-2.76596	0.00567837	0.045427	-1.50578e-07	6.38694e-07	36945	-0.23576	0.81362	0.830932
md_posterior_corona_radiata_l	-1.83528e-08	3.93143e-07	36945	-0.0466823	0.962767	0.962767	1.97928e-06	2.59367e-08	36945	76.3121	0	0	5.85056e-08	2.98034e-09	36945	19.6305	2.3153e-85	8.54881e-85	1.02756e-05	3.89121e-07	36945	26.4072	2.94501e-152	2.01944e-151	1.07682e-07	7.13381e-08	36945	1.50945	0.131191	0.236133	1.04253e-06	2.82894e-07	36945	3.68523	0.000228825	0.0018306
md_posterior_corona_radiata_r	-2.23726e-07	4.26785e-07	36945	-0.524211	0.600135	0.717367	2.3354e-06	2.81554e-08	36945	82.9468	0	0	6.14112e-08	3.23538e-09	36945	18.9812	5.87271e-80	1.65818e-79	1.18847e-05	4.2242e-07	36945	28.1348	2.42706e-172	2.32998e-171	1.16176e-07	7.74408e-08	36945	1.50019	0.133573	0.236133	1.2634e-06	3.07103e-07	36945	4.11395	3.89789e-05	0.000623662
md_posterior_limb_internal_capsule_l	2.2756e-07	1.89206e-07	36945	1.20271	0.229097	0.327933	6.57337e-07	1.24829e-08	36945	52.659	0	0	2.09951e-08	1.43434e-09	36945	14.6375	2.21429e-48	4.62112e-48	3.04506e-06	1.87271e-07	36945	16.2602	3.0376e-59	7.29024e-59	8.6446e-08	3.43336e-08	36945	2.51782	0.0118124	0.0663458	3.07373e-07	1.36147e-07	36945	2.25766	0.0239729	0.0488693
md_posterior_limb_internal_capsule_r	-1.22887e-08	1.94542e-07	36945	-0.0631675	0.949634	0.962767	9.27172e-07	1.28346e-08	36945	72.2398	0	0	1.86209e-08	1.47479e-09	36945	12.6262	1.8022e-36	2.7905e-36	-2.32738e-06	1.92552e-07	36945	-12.087	1.43118e-33	2.45345e-33	8.45767e-08	3.53012e-08	36945	2.39586	0.0165865	0.0663458	3.07872e-07	1.39987e-07	36945	2.1993	0.027863	0.0514395
md_posterior_thalamic_radiation_l	-7.08154e-07	5.15357e-07	36945	-1.3741	0.169418	0.262963	1.94881e-06	3.39994e-08	36945	57.319	0	0	6.47865e-08	3.90683e-09	36945	16.5829	1.54772e-61	3.53764e-61	1.15263e-05	5.10085e-07	36945	22.5969	2.69179e-112	1.29206e-111	5.50797e-09	9.35142e-08	36945	0.0588998	0.953032	0.953032	1.02053e-06	3.70836e-07	36945	2.75197	0.00592664	0.0158044
md_posterior_thalamic_radiation_r	-6.57057e-07	4.78634e-07	36945	-1.37278	0.16983	0.262963	1.82445e-06	3.15753e-08	36945	57.781	0	0	5.29071e-08	3.62843e-09	36945	14.5813	5.02716e-48	1.00543e-47	9.22509e-06	4.73738e-07	36945	19.473	4.91677e-84	1.57336e-83	4.59956e-08	8.68474e-08	36945	0.529615	0.596382	0.698204	1.16566e-06	3.44411e-07	36945	3.38451	0.000713796	0.00482576
md_retrolenticular_internal_capsule_l	-9.24945e-08	3.28975e-07	36945	-0.28116	0.778589	0.869123	9.03627e-07	2.17037e-08	36945	41.6347	0	0	2.23051e-08	2.4939e-09	36945	8.94385	3.92868e-19	5.23824e-19	4.78937e-06	3.25609e-07	36945	14.7089	7.76566e-49	1.55313e-48	-3.83542e-08	5.96952e-08	36945	-0.6425	0.520552	0.64068	3.55964e-07	2.3672e-07	36945	1.50373	0.132658	0.181931
md_retrolenticular_internal_capsule_r	-6.46758e-07	3.59182e-07	36945	-1.80064	0.0717678	0.137794	1.15803e-06	2.36962e-08	36945	48.8699	0	0	2.22061e-08	2.72289e-09	36945	8.15533	3.59123e-16	4.5363e-16	-4.32188e-06	3.55508e-07	36945	-12.1569	6.12088e-34	1.08816e-33	-3.81349e-08	6.51757e-08	36945	-0.585109	0.558478	0.670174	5.12658e-07	2.58457e-07	36945	1.98353	0.0473151	0.0757042
md_sagittal_stratum_l	-1.43911e-06	4.01452e-07	36945	-3.58477	0.000337812	0.000953821	1.06045e-06	2.64849e-08	36945	40.0397	0	0	3.38775e-08	3.04334e-09	36945	11.1317	9.77008e-29	1.4211e-28	9.06846e-06	3.97345e-07	36945	22.8226	1.69765e-114	1.01859e-113	-3.31517e-08	7.2846e-08	36945	-0.455093	0.649045	0.724515	5.52791e-07	2.88873e-07	36945	1.91361	0.0556772	0.0835159
md_sagittal_stratum_r	-1.66639e-06	4.18869e-07	36945	-3.97831	6.95401e-05	0.00027816	1.12842e-06	2.76333e-08	36945	40.8356	0	0	3.05183e-08	3.17537e-09	36945	9.61093	7.62542e-22	1.04577e-21	4.27098e-06	4.14585e-07	36945	10.3018	7.47079e-25	1.08666e-24	-3.68736e-08	7.60048e-08	36945	-0.485149	0.627574	0.717227	4.57071e-07	3.01406e-07	36945	1.51646	0.129411	0.181931
md_splenium_corpus_callosum	-8.00477e-07	2.69458e-07	36945	-2.97069	0.0029732	0.00792854	1.06688e-06	1.77768e-08	36945	60.0152	0	0	4.16724e-08	2.04271e-09	36945	20.4006	5.32157e-92	2.55435e-91	8.60869e-06	2.66702e-07	36945	32.2784	1.93177e-225	4.63626e-224	9.43154e-08	4.88945e-08	36945	1.92895	0.0537441	0.140784	3.731e-07	1.93894e-07	36945	1.92425	0.0543313	0.0835159
md_superior_cerebellar_peduncle_l	-1.51063e-06	3.40756e-07	36945	-4.43316	9.31277e-06	4.47013e-05	5.6466e-07	2.2481e-08	36945	25.1173	4.65879e-138	6.04384e-138	1.93721e-08	2.58321e-09	36945	7.49924	6.56274e-14	7.68321e-14	-2.83288e-06	3.3727e-07	36945	-8.39944	4.64398e-17	6.02463e-17	1.29228e-07	6.1833e-08	36945	2.08994	0.0366297	0.109889	5.01992e-07	2.45198e-07	36945	2.04729	0.0406365	0.0672604
md_superior_cerebellar_peduncle_r	-1.48313e-06	4.0045e-07	36945	-3.70365	0.000212827	0.00063848	5.88468e-07	2.64186e-08	36945	22.2748	3.40564e-109	4.30187e-109	2.08626e-08	3.03574e-09	36945	6.87232	6.41646e-12	6.99978e-12	-2.51741e-06	3.96353e-07	36945	-6.35144	2.15789e-10	2.65586e-10	1.60925e-07	7.26635e-08	36945	2.21466	0.0267894	0.0857261	5.97537e-07	2.88152e-07	36945	2.07369	0.0381154	0.0653407
md_superior_corona_radiata_l	5.66374e-07	3.46923e-07	36945	1.63257	0.102569	0.189358	2.05179e-06	2.28878e-08	36945	89.6453	0	0	5.78091e-08	2.62996e-09	36945	21.981	2.10985e-106	1.44675e-105	6.993e-06	3.43374e-07	36945	20.3656	1.0791e-91	3.69978e-91	1.22525e-07	6.29521e-08	36945	1.94632	0.0516235	0.140784	1.04705e-06	2.49635e-07	36945	4.1943	2.7435e-05	0.000623662
md_superior_corona_radiata_r	6.22063e-07	2.69484e-07	36945	2.30835	0.0209851	0.047966	1.7048e-06	1.77787e-08	36945	95.89	0	0	3.75621e-08	2.04291e-09	36945	18.3866	3.6462e-75	9.38892e-75	3.9099e-06	2.66727e-07	36945	14.6588	1.61979e-48	3.10999e-48	1.22208e-07	4.88998e-08	36945	2.49916	0.0124531	0.0663458	8.19791e-07	1.93913e-07	36945	4.22763	2.3673e-05	0.000623662
md_superior_fronto_occipital_fasciculus_l	1.85778e-06	6.70244e-07	36945	2.7718	0.00557753	0.0140906	4.73737e-06	4.42147e-08	36945	107.145	0	0	1.44432e-07	5.08098e-09	36945	28.4259	7.61228e-176	3.65389e-174	1.12387e-05	6.63388e-07	36945	16.9414	3.89278e-64	9.83439e-64	2.95008e-07	1.21612e-07	36945	2.42581	0.0152789	0.0663458	1.20592e-06	4.82289e-07	36945	2.50041	0.0124093	0.0270748
md_superior_fronto_occipital_fasciculus_r	1.91103e-06	5.10698e-07	36945	3.74201	0.000182834	0.000585068	3.70689e-06	3.369e-08	36945	110.029	0	0	1.09442e-07	3.8715e-09	36945	28.2687	5.99617e-174	1.43908e-172	9.14386e-06	5.05475e-07	36945	18.0897	7.93574e-73	2.38072e-72	2.08649e-07	9.26641e-08	36945	2.25167	0.024349	0.0834822	1.0291e-06	3.67484e-07	36945	2.8004	0.00510664	0.0144188
md_superior_longitudinal_fasciculus_l	-6.59882e-08	3.18612e-07	36945	-0.207112	0.835924	0.891652	1.38552e-06	2.10201e-08	36945	65.914	0	0	3.99605e-08	2.41534e-09	36945	16.5445	2.91784e-61	6.36619e-61	1.84491e-06	3.15352e-07	36945	5.85031	4.94775e-09	5.9373e-09	7.82373e-08	5.7815e-08	36945	1.35324	0.175988	0.281581	5.88417e-07	2.29263e-07	36945	2.56655	0.0102754	0.0234866
md_superior_longitudinal_fasciculus_r	-7.62567e-08	3.36161e-07	36945	-0.226846	0.820545	0.891652	1.53914e-06	2.21774e-08	36945	69.4015	0	0	3.51441e-08	2.54838e-09	36945	13.7908	3.70505e-43	6.35151e-43	1.00185e-06	3.32723e-07	36945	3.01105	0.0026052	0.00284204	1.04182e-07	6.09982e-08	36945	1.70795	0.0876533	0.182929	7.38545e-07	2.41892e-07	36945	3.0532	0.00226573	0.00943589
md_tapetum_l	-2.183e-06	1.3896e-06	36945	-1.57095	0.116203	0.206583	5.41205e-06	9.16257e-08	36945	59.0669	0	0	2.0738e-07	1.05341e-08	36945	19.6866	7.75281e-86	3.10113e-85	1.15753e-06	1.37541e-06	36945	0.841593	0.400021	0.400021	1.98124e-07	2.52032e-07	36945	0.786109	0.431809	0.560185	9.99728e-07	9.99944e-07	36945	0.999784	0.317422	0.400954
md_tapetum_r	-1.18617e-06	1.38662e-06	36945	-0.85544	0.392313	0.53803	6.7723e-06	9.13485e-08	36945	74.1369	0	0	2.24385e-07	1.05111e-08	36945	21.3476	1.66609e-100	8.88584e-100	1.43014e-05	1.37248e-06	36945	10.4201	2.17613e-25	3.36949e-25	4.42138e-07	2.513e-07	36945	1.7594	0.0785177	0.171311	2.10131e-06	9.97841e-07	36945	2.10586	0.0352233	0.0626191
md_uncinate_fasciculus_l	-7.2492e-07	3.32013e-07	36945	-2.18341	0.0290121	0.060547	9.74561e-07	2.18996e-08	36945	44.5013	0	0	3.18793e-08	2.51691e-09	36945	12.6661	1.08709e-36	1.73934e-36	-9.52336e-07	3.28618e-07	36945	-2.898	0.00375771	0.00400822	5.56146e-08	6.02357e-08	36945	0.923284	0.355865	0.474487	-1.65629e-07	2.38909e-07	36945	-0.693272	0.488143	0.563413
md_uncinate_fasciculus_r	-5.75648e-07	2.81188e-07	36945	-2.0472	0.0406459	0.0812917	9.76737e-07	1.85498e-08	36945	52.6549	0	0	2.95939e-08	2.13163e-09	36945	13.8832	1.0317e-43	1.83414e-43	2.70176e-06	2.78312e-07	36945	9.70764	2.97399e-22	4.07862e-22	-6.96057e-09	5.10209e-08	36945	-0.136426	0.891485	0.910453	1.80784e-07	2.02335e-07	36945	0.893489	0.371601	0.445921
md_external_capsule_r	1.87251e-07	3.4604e-07	36945	0.541124	0.588425	0.717367	2.07158e-06	2.28281e-08	36945	90.7469	0	0	5.84868e-08	2.62326e-09	36945	22.2954	2.15962e-109	1.7277e-108	-4.73567e-07	3.42501e-07	36945	-1.38267	0.166773	0.170322	2.24483e-07	6.27883e-08	36945	3.57524	0.000350352	0.00560563	7.14434e-07	2.49001e-07	36945	2.86921	0.00411738	0.0123521

### Sheet: Table S5
Table S5: Full analyses for effects of chronic pain by sex on white matter microstrructure in the larger UK Biobank chronic pain sample
	Female																															Male
	Chronic pain						Age						Age squared						Townsend deprivation index						Mental health diagnosis							Chronic pain						Age						Age squared						Townsend deprivation index						Mental health diagnosis							Z-test for chronic pain
ROI	estimate	se	df	t-value	p-value	pFDR	estimate	se	df	t-value	p-value	pFDR	estimate	se	df	t-value	p-value	pFDR	estimate	se	df	t-value	p-value	pFDR	estimate	se	df	t-value	p-value	pFDR		estimate	se	df	t-value	p-value	pFDR	estimate	se	df	t-value	p-value	pFDR	estimate	se	df	t-value	p-value	pFDR	estimate	se	df	t-value	p-value	pFDR	estimate	se	df	t-value	p-value	pFDR		z value	p value	pFDR
fa_anterior_corona_radiata_l	-0.000798269	0.000397194	19904	-2.00977	0.0444693	0.125914	-0.00190148	2.68917e-05	19904	-70.7087	0	0	-3.48291e-05	3.10097e-06	19904	-11.2317	3.48902e-29	1.52248e-28	-7.45805e-05	7.26624e-05	19904	-1.0264	0.304717	0.356742	-0.000472691	0.000270102	19904	-1.75005	0.0801257	0.383341		-0.000772716	0.000449199	17033	-1.72021	0.0854125	0.29407	-0.00176693	2.88049e-05	17033	-61.3412	0	0	-2.47933e-05	3.30038e-06	17033	-7.51225	6.0996e-14	1.82988e-13	-2.85199e-05	8.06673e-05	17033	-0.35355	0.72368	0.809104	-0.000815551	0.000349631	17033	-2.3326	0.0196805	0.044984		0.0426152	0.966008	0.990546
fa_anterior_corona_radiata_r	-0.00113325	0.000409104	19904	-2.77009	0.00560927	0.0384636	-0.00170097	2.76824e-05	19904	-61.4457	0	0	-3.16551e-05	3.19384e-06	19904	-9.91129	4.20599e-23	1.2618e-22	-9.47126e-05	7.48026e-05	19904	-1.26617	0.205468	0.290073	-0.000370723	0.000278202	19904	-1.33257	0.182689	0.461531		-0.0013615	0.00046918	17033	-2.90186	0.00371424	0.0594278	-0.00157559	3.00828e-05	17033	-52.3751	0	0	-2.11118e-05	3.4472e-06	17033	-6.12433	9.30667e-10	1.94226e-09	-5.15762e-05	8.42478e-05	17033	-0.612196	0.540416	0.690658	-0.000695715	0.000365189	17033	-1.90508	0.0567867	0.0879279		-0.366659	0.713873	0.867491
fa_anterior_limb_internal_capsule_l	-0.000935763	0.000335602	19904	-2.78831	0.00530334	0.0384636	-0.000823705	2.27269e-05	19904	-36.2436	1.34788e-278	2.69577e-278	-1.87768e-05	2.62014e-06	19904	-7.16633	7.97287e-13	1.59457e-12	-0.000175246	6.14079e-05	19904	-2.85381	0.00432432	0.0159667	-0.000355038	0.000228217	19904	-1.55571	0.119794	0.383341		-0.000198842	0.000387693	17033	-0.512885	0.608039	0.748355	-0.000716126	2.48642e-05	17033	-28.8014	3.73788e-178	8.15537e-178	-1.87126e-05	2.84849e-06	17033	-6.5693	5.20146e-11	1.1889e-10	-0.000121417	6.96298e-05	17033	-1.74375	0.0812209	0.169505	-0.000841064	0.000301754	17033	-2.78726	0.00532152	0.021107		1.43713	0.15068	0.749136
fa_anterior_limb_internal_capsule_r	-0.000891555	0.00034609	19904	-2.57608	0.00999996	0.0536997	-0.000863201	2.34363e-05	19904	-36.8318	2.38133e-287	4.96973e-287	-1.41553e-05	2.70202e-06	19904	-5.23878	1.63289e-07	2.52835e-07	-0.000197776	6.33249e-05	19904	-3.12319	0.00179156	0.00859949	-0.00036843	0.000235349	19904	-1.56546	0.11749	0.383341		-0.000499061	0.000393097	17033	-1.26956	0.204258	0.51602	-0.00072302	2.52076e-05	17033	-28.6826	9.74963e-177	2.03471e-176	-1.45941e-05	2.88819e-06	17033	-5.05304	4.39337e-07	7.27178e-07	-7.65852e-05	7.05931e-05	17033	-1.08488	0.277989	0.46012	-0.0010059	0.000305964	17033	-3.28765	0.00101233	0.00694171		0.749407	0.453612	0.839569
fa_body_corpus_callosum	-0.000665618	0.00039794	19904	-1.67266	0.0944105	0.181268	-0.00125906	2.69468e-05	19904	-46.7239	0	0	-3.60503e-05	3.10683e-06	19904	-11.6036	4.97378e-31	2.38741e-30	-7.79309e-05	7.28104e-05	19904	-1.07033	0.284486	0.354154	-0.000362653	0.000270609	19904	-1.34014	0.180216	0.461531		0.000146161	0.000446497	17033	0.32735	0.743407	0.775729	-0.00113932	2.8634e-05	17033	-39.789	0	0	-2.96179e-05	3.28054e-06	17033	-9.02838	1.9247e-19	1.02651e-18	-0.000142142	8.01876e-05	17033	-1.77262	0.0763093	0.169505	-0.000698605	0.000347525	17033	-2.01023	0.0444226	0.0816483		1.35728	0.174693	0.749136
fa_cerebral_peduncle_l	-0.000402959	0.000271814	19904	-1.48248	0.138228	0.22879	-0.000868025	1.84047e-05	19904	-47.1633	0	0	-4.1439e-06	2.12211e-06	19904	-1.95272	0.0508662	0.0554904	-0.000153438	4.97298e-05	19904	-3.08544	0.00203533	0.00888146	-0.000159046	0.00018484	19904	-0.860452	0.38955	0.692534		-0.000629381	0.000304856	17033	-2.06452	0.0389837	0.207913	-0.000833452	1.95493e-05	17033	-42.6333	0	0	1.68375e-06	2.23986e-06	17033	0.75172	0.45223	0.461851	-0.000192161	5.47472e-05	17033	-3.50996	0.000449325	0.0035946	-0.000587149	0.000237282	17033	-2.47447	0.0133529	0.0356078		-0.554362	0.579331	0.839569
fa_cerebral_peduncle_r	-0.000576511	0.000309966	19904	-1.85992	0.0629118	0.131294	-0.000864154	2.09897e-05	19904	-41.1703	0	0	-5.34069e-06	2.41999e-06	19904	-2.20691	0.027332	0.0305102	-0.000201838	5.67143e-05	19904	-3.55886	0.000373335	0.00298668	-7.88797e-05	0.000210784	19904	-0.37422	0.708244	0.880446		-0.00110089	0.000313277	17033	-3.5141	0.000442398	0.0106176	-0.00065953	2.0089e-05	17033	-32.8304	2.86554e-229	7.23925e-229	2.84375e-06	2.30173e-06	17033	1.23548	0.216667	0.226087	-0.000239297	5.62587e-05	17033	-4.25351	2.11569e-05	0.000253883	-0.000396326	0.000243837	17033	-1.62537	0.104102	0.142769		-1.18985	0.234105	0.749136
fa_cingulum_cingulate_gyrus_l	0.000251856	0.00044304	19904	0.568472	0.569721	0.739097	-0.00116441	2.99992e-05	19904	-38.8147	0	0	-3.73123e-05	3.45892e-06	19904	-10.7873	4.69736e-27	1.61052e-26	-0.000120191	8.10584e-05	19904	-1.48277	0.138151	0.213912	-0.000108885	0.000301278	19904	-0.36141	0.717797	0.880446		0.000218895	0.000495469	17033	0.441794	0.658644	0.752736	-0.0011539	3.17734e-05	17033	-36.3164	3.25729e-278	1.04233e-277	-3.15914e-05	3.64034e-06	17033	-8.67813	4.381e-18	2.10288e-17	-0.000167579	8.89798e-05	17033	-1.88334	0.0596714	0.159124	-0.00051599	0.000385643	17033	-1.338	0.180915	0.211803		-0.0495906	0.960449	0.990546
fa_cingulum_cingulate_gyrus_r	-0.000238988	0.000453313	19904	-0.527204	0.598058	0.755441	-0.00110816	3.06934e-05	19904	-36.1043	1.53268e-276	2.82956e-276	-3.65235e-05	3.53911e-06	19904	-10.32	6.61476e-25	2.11672e-24	-5.48224e-05	8.29344e-05	19904	-0.661034	0.508598	0.530711	-0.000247026	0.000308263	19904	-0.801349	0.422939	0.725039		0.000469807	0.000524024	17033	0.896537	0.369979	0.653947	-0.00115941	3.36043e-05	17033	-34.5018	3.34633e-252	8.92354e-252	-3.18211e-05	3.85015e-06	17033	-8.26492	1.49972e-16	5.9989e-16	-0.000153566	9.41073e-05	17033	-1.63182	0.102735	0.201113	-0.000500435	0.000407869	17033	-1.22695	0.219859	0.251267		1.02296	0.306328	0.816874
fa_cingulum_hippocampus_l	0.000678139	0.000475369	19904	1.42655	0.153724	0.243906	-0.000749087	3.21912e-05	19904	-23.2699	3.37448e-118	4.2625e-118	-2.07231e-05	3.71134e-06	19904	-5.58371	2.38512e-08	4.24021e-08	-9.47462e-05	8.69805e-05	19904	-1.08928	0.276043	0.354154	2.52166e-05	0.000323262	19904	0.0780067	0.937823	0.988525		0.000406476	0.000554881	17033	0.732547	0.463845	0.69521	-0.000790499	3.55869e-05	17033	-22.2132	8.65051e-108	1.25826e-107	-1.93112e-05	4.07685e-06	17033	-4.73679	2.18878e-06	3.38908e-06	1.8389e-05	9.96574e-05	17033	0.184522	0.853606	0.89072	-0.000907677	0.00043188	17033	-2.10169	0.0355952	0.0742857		-0.371803	0.710039	0.867491
fa_cingulum_hippocampus_r	0.000916717	0.000484387	19904	1.89253	0.058435	0.131294	-0.000615419	3.27999e-05	19904	-18.7628	7.14888e-78	8.17015e-78	-1.90035e-05	3.78174e-06	19904	-5.02507	5.07598e-07	7.16609e-07	-0.000103412	8.86257e-05	19904	-1.16684	0.243287	0.324383	-0.000121476	0.000329395	19904	-0.368786	0.712291	0.880446		0.0013325	0.000569085	17033	2.34148	0.0192188	0.143349	-0.000570448	3.64948e-05	17033	-15.6309	1.07494e-54	1.35782e-54	-1.92134e-05	4.18122e-06	17033	-4.59517	4.35492e-06	6.53237e-06	-4.65071e-05	0.000102201	17033	-0.455054	0.649076	0.778892	-0.00075957	0.00044294	17033	-1.71484	0.0863934	0.125663		0.556367	0.57796	0.839569
fa_corticospinal_tract_l	0.000106386	0.000471651	19904	0.225561	0.821545	0.876315	-0.000943068	3.19132e-05	19904	-29.5511	7.1651e-188	1.10944e-187	-1.23135e-05	3.68213e-06	19904	-3.34414	0.000826918	0.000958458	-0.000106238	8.62353e-05	19904	-1.23195	0.217982	0.298947	-3.02249e-05	0.000320736	19904	-0.0942359	0.924923	0.988525		0.000507658	0.000526634	17033	0.963966	0.335077	0.643347	-0.000678787	3.376e-05	17033	-20.1062	6.98243e-89	9.57591e-89	-1.28398e-05	3.86934e-06	17033	-3.31835	0.000907409	0.00106233	-2.73134e-05	9.45495e-05	17033	-0.288879	0.772677	0.842921	5.70616e-05	0.000409921	17033	0.139202	0.889292	0.908214		0.567598	0.570308	0.839569
fa_corticospinal_tract_r	0.000206459	0.000521455	19904	0.395928	0.692162	0.772646	-0.00101315	3.53067e-05	19904	-28.6956	1.75865e-177	2.63797e-177	-7.08137e-06	4.07111e-06	19904	-1.73942	0.0819764	0.0874415	-7.16416e-05	9.53996e-05	19904	-0.750963	0.452684	0.493837	0.000219178	0.000354602	19904	0.618095	0.53652	0.850011		0.000604458	0.000560485	17033	1.07845	0.280847	0.582335	-0.000529126	3.59375e-05	17033	-14.7235	9.08049e-49	1.1176e-48	-1.38217e-05	4.11804e-06	17033	-3.35639	0.000791411	0.000949693	-0.000197949	0.000100644	17033	-1.96683	0.049219	0.138971	-2.85755e-05	0.000436257	17033	-0.0655015	0.947775	0.947775		0.519889	0.603141	0.839569
fa_external_capsule_l	-0.000531043	0.000325906	19904	-1.62944	0.103236	0.183531	-0.0011333	2.20668e-05	19904	-51.3577	0	0	-2.10093e-05	2.54442e-06	19904	-8.25704	1.58561e-16	3.30911e-16	-0.000166496	5.9625e-05	19904	-2.79239	0.00523707	0.0160427	-0.000126983	0.000221624	19904	-0.572966	0.566674	0.850011		0.000486479	0.000374058	17033	1.30055	0.193431	0.515817	-0.00113081	2.39864e-05	17033	-47.1438	0	0	-1.93487e-05	2.7483e-06	17033	-7.04023	1.99242e-12	5.62567e-12	-0.000227423	6.71732e-05	17033	-3.38562	0.000711776	0.00427066	-0.00097828	0.000291146	17033	-3.36011	0.000780837	0.00694171		2.05097	0.0402702	0.749136
fa_external_capsule_r	-0.000369468	0.000298526	19904	-1.23764	0.215863	0.323795	-0.0011608	2.02138e-05	19904	-57.4262	0	0	-1.94107e-05	2.33066e-06	19904	-8.32839	8.71952e-17	1.90244e-16	-0.000131693	5.46179e-05	19904	-2.41116	0.0159107	0.0390563	-0.000106266	0.000203005	19904	-0.523465	0.600656	0.864403		0.000487134	0.000344796	17033	1.41282	0.157727	0.445348	-0.00111736	2.21107e-05	17033	-50.5347	0	0	-1.52566e-05	2.53331e-06	17033	-6.0224	1.75382e-09	3.50763e-09	-0.000212083	6.19201e-05	17033	-3.4251	0.000616017	0.00422412	-0.00082711	0.000268369	17033	-3.08199	0.00205951	0.0109841		1.87822	0.0603517	0.749136
fa_fornix_cres_stria_terminalis_l	-0.000824991	0.000440616	19904	-1.87236	0.0611716	0.131294	-0.00236745	2.98395e-05	19904	-79.3394	0	0	-3.35142e-05	3.44003e-06	19904	-9.74244	2.2298e-22	5.63319e-22	-0.000224593	8.06258e-05	19904	-2.78562	0.00534756	0.0160427	-0.000707353	0.000299629	19904	-2.36077	0.0182468	0.218962		-0.000542168	0.000513613	17033	-1.0556	0.291168	0.582335	-0.00235721	3.29417e-05	17033	-71.557	0	0	-3.0064e-05	3.77365e-06	17033	-7.96681	1.73031e-15	5.53699e-15	-0.000298837	9.2249e-05	17033	-3.23946	0.00119986	0.00608111	-0.001399	0.000399758	17033	-3.49963	0.000467102	0.00560522		0.417936	0.675994	0.84802
fa_fornix_cres_stria_terminalis_r	-4.71823e-05	0.000427396	19904	-0.110395	0.912097	0.931504	-0.00233014	2.89425e-05	19904	-80.5093	0	0	-4.04628e-05	3.3368e-06	19904	-12.1262	1.00882e-33	6.05294e-33	-0.000289003	7.82026e-05	19904	-3.69557	0.000219982	0.00211183	-0.000484005	0.000290639	19904	-1.66531	0.0958661	0.383341		0.000302544	0.000503273	17033	0.601153	0.547746	0.716486	-0.00242431	3.22761e-05	17033	-75.1116	0	0	-3.72761e-05	3.69768e-06	17033	-10.081	7.82311e-24	4.69386e-23	-0.000360395	9.03864e-05	17033	-3.98727	6.71163e-05	0.000644317	-0.00098639	0.000391713	17033	-2.51814	0.0118067	0.0333365		0.529675	0.596337	0.839569
fa_fornix	-0.00222467	0.00101806	19904	-2.1852	0.0288855	0.0924337	-0.00567592	6.88563e-05	19904	-82.4314	0	0	-8.58967e-05	7.94769e-06	19904	-10.8078	3.76242e-27	1.3892e-26	-0.00063869	0.000186069	19904	-3.43254	0.000599167	0.003595	-0.000942406	0.000692314	19904	-1.36124	0.173453	0.461531		-0.000845816	0.00123217	17033	-0.686447	0.492441	0.69521	-0.00607462	7.88751e-05	17033	-77.0157	0	0	-5.22463e-05	9.05324e-06	17033	-5.77101	8.01665e-09	1.5392e-08	-0.000712374	0.000220966	17033	-3.22391	0.0012669	0.00608111	0.000134454	0.0009593	17033	0.140158	0.888536	0.908214		0.86268	0.388313	0.839569
fa_genu_corpus_callosum	-0.0017689	0.000452177	19904	-3.91197	9.18514e-05	0.00220443	-0.00176179	3.06213e-05	19904	-57.5347	0	0	-5.25037e-05	3.53028e-06	19904	-14.8724	9.21337e-50	2.21121e-48	-0.000154921	8.27386e-05	19904	-1.87242	0.0611629	0.117433	-0.00035868	0.00030749	19904	-1.16648	0.243436	0.550643		-0.000934749	0.00052104	17033	-1.794	0.0728301	0.29407	-0.00167558	3.34171e-05	17033	-50.1412	0	0	-4.20731e-05	3.82822e-06	17033	-10.9903	5.28646e-28	3.625e-27	-0.000166864	9.35809e-05	17033	-1.7831	0.0745885	0.169505	-0.00134789	0.00040554	17033	-3.32369	0.000890234	0.00694171		1.20911	0.22662	0.749136
fa_inferior_cerebellar_peduncle_l	-0.00100485	0.000411043	19904	-2.44463	0.0145087	0.0633107	-0.00111134	2.78323e-05	19904	-39.9299	0	0	-3.05997e-05	3.20911e-06	19904	-9.53526	1.66187e-21	3.79856e-21	-0.000304847	7.52033e-05	19904	-4.05363	5.06199e-05	0.000809918	-9.50939e-05	0.000279519	19904	-0.340206	0.733705	0.880446		-0.000998034	0.000402071	17033	-2.48223	0.0130657	0.125431	-0.000824468	2.57865e-05	17033	-31.9729	6.81726e-218	1.63614e-217	-1.28811e-05	2.95412e-06	17033	-4.36038	1.30601e-05	1.84377e-05	-0.000160166	7.22124e-05	17033	-2.21798	0.0265694	0.0797081	-0.000867536	0.000312943	17033	-2.77218	0.00557423	0.021107		0.0118494	0.990546	0.990546
fa_inferior_cerebellar_peduncle_r	-0.000911568	0.000404355	19904	-2.25438	0.0241833	0.089292	-0.00120728	2.73265e-05	19904	-44.1799	0	0	-3.04342e-05	3.15651e-06	19904	-9.64173	5.95088e-22	1.42821e-21	-0.000282606	7.38496e-05	19904	-3.82677	0.000130232	0.00156278	-3.82571e-06	0.000274977	19904	-0.0139128	0.9889	0.9889		-0.00141312	0.000395164	17033	-3.57604	0.000349806	0.0106176	-0.000896492	2.5339e-05	17033	-35.3799	1.20294e-264	3.39654e-264	-1.56163e-05	2.90338e-06	17033	-5.37866	7.60339e-08	1.4037e-07	-0.000222807	7.09616e-05	17033	-3.13982	0.00169342	0.00738948	-0.00069312	0.000307575	17033	-2.2535	0.0242404	0.0528881		-0.887104	0.375023	0.839569
fa_medial_lemniscus_l	-0.000295331	0.000385027	19904	-0.767039	0.443067	0.591068	-0.000617219	2.60743e-05	19904	-23.6715	3.44776e-122	4.59701e-122	-3.53789e-05	3.00602e-06	19904	-11.7693	7.16409e-32	3.82085e-31	-0.000211982	7.04525e-05	19904	-3.00886	0.0026256	0.0105024	-0.000430929	0.000261827	19904	-1.64585	0.09981	0.383341		-0.000311463	0.000370814	17033	-0.839946	0.40095	0.663642	-0.000539599	2.37825e-05	17033	-22.6889	2.64806e-112	3.97209e-112	-1.85781e-05	2.72446e-06	17033	-6.81899	9.47632e-12	2.39402e-11	-0.000186442	6.66e-05	17033	-2.79943	0.00512498	0.0204999	-0.000790712	0.000288614	17033	-2.73968	0.00615621	0.021107		-0.0301797	0.975924	0.990546
fa_medial_lemniscus_r	-2.03893e-05	0.000374966	19904	-0.0543765	0.956636	0.956636	-0.000632693	2.53932e-05	19904	-24.9158	5.83711e-135	8.49035e-135	-3.72701e-05	2.92747e-06	19904	-12.7311	5.53412e-37	6.64094e-36	-0.00022485	6.86121e-05	19904	-3.27712	0.00105052	0.00560275	-0.00048702	0.000254985	19904	-1.90999	0.0561485	0.336891		-0.00042597	0.000358118	17033	-1.18947	0.234272	0.535478	-0.000522641	2.29685e-05	17033	-22.7547	6.18865e-113	9.58242e-113	-1.74223e-05	2.63118e-06	17033	-6.62147	3.66278e-11	8.79068e-11	-0.00028584	6.43204e-05	17033	-4.444	8.88603e-06	0.000142176	-0.000877312	0.000278732	17033	-3.14751	0.00164951	0.00989709		-0.782211	0.434091	0.839569
fa_middle_cerebellar_peduncle	-0.000148278	0.000306461	19904	-0.483842	0.628503	0.757032	-0.000813837	2.07523e-05	19904	-39.2167	0	0	7.5648e-07	2.39262e-06	19904	0.316172	0.751875	0.751875	-9.21871e-05	5.60727e-05	19904	-1.64406	0.100179	0.160286	-4.61241e-06	0.0002084	19904	-0.0221325	0.982343	0.9889		0.000211099	0.000297861	17033	0.708718	0.478509	0.69521	-0.000455954	1.91034e-05	17033	-23.8677	7.11619e-124	1.17785e-123	-5.84247e-06	2.18846e-06	17033	-2.66967	0.00759972	0.00848341	-3.54193e-05	5.34969e-05	17033	-0.662081	0.507928	0.690658	-0.00046223	0.000231833	17033	-1.99381	0.0461892	0.0816483		0.840919	0.400393	0.839569
fa_pontine_crossing_tract	0.000740004	0.000453972	19904	1.63006	0.103104	0.183531	-0.000424405	3.07377e-05	19904	-13.8073	3.64206e-43	3.80041e-43	-1.75893e-05	3.54426e-06	19904	-4.96275	7.00771e-07	9.61058e-07	0.000162008	8.30542e-05	19904	1.95063	0.0511154	0.102231	-0.000350737	0.000308712	19904	-1.13613	0.255916	0.550643		0.00118308	0.000512176	17033	2.30991	0.020905	0.143349	-0.000469671	3.28447e-05	17033	-14.2998	4.0609e-46	4.87308e-46	-1.4648e-05	3.7631e-06	17033	-3.89254	9.95768e-05	0.000129181	-7.49308e-05	9.19799e-05	17033	-0.814643	0.415288	0.622932	-0.000324505	0.000398647	17033	-0.814014	0.415648	0.443358		0.647387	0.517381	0.839569
fa_posterior_corona_radiata_l	-0.000272289	0.000352442	19904	-0.772576	0.439782	0.591068	-0.000712466	2.38636e-05	19904	-29.8558	1.22005e-191	2.0194e-191	-1.48845e-05	2.7516e-06	19904	-5.40939	6.39678e-08	1.05878e-07	-0.000108653	6.448e-05	19904	-1.68506	0.091992	0.152263	-0.000292073	0.000239669	19904	-1.21865	0.222991	0.535178		0.000184025	0.00040648	17033	0.452728	0.65075	0.752736	-0.000556779	2.60671e-05	17033	-21.3594	6.49295e-100	9.16651e-100	-1.85268e-05	2.98652e-06	17033	-6.20349	5.64998e-10	1.23272e-09	-6.24058e-05	7.29993e-05	17033	-0.854882	0.392629	0.607941	-0.000868203	0.000316379	17033	-2.74419	0.00607247	0.021107		0.84817	0.396343	0.839569
fa_posterior_corona_radiata_r	-0.000168642	0.000382443	19904	-0.44096	0.659247	0.757032	-0.000583154	2.58946e-05	19904	-22.5203	6.37213e-111	7.84263e-111	-1.65015e-05	2.98581e-06	19904	-5.52665	3.30506e-08	5.66581e-08	-7.30224e-05	6.99678e-05	19904	-1.04366	0.296657	0.355988	-0.00026647	0.00026007	19904	-1.02461	0.305561	0.564113		0.000263818	0.000443883	17033	0.594341	0.552292	0.716486	-0.000380423	2.84638e-05	17033	-13.3652	1.54627e-40	1.76717e-40	-2.25232e-05	3.26133e-06	17033	-6.90613	5.15654e-12	1.37508e-11	8.04109e-06	7.97122e-05	17033	0.100877	0.91965	0.91965	-0.00140979	0.000345494	17033	-4.08049	4.5145e-05	0.00108348		0.738095	0.460456	0.839569
fa_posterior_limb_internal_capsule_l	-0.000310027	0.000334328	19904	-0.927315	0.353774	0.514581	-0.000327938	2.26412e-05	19904	-14.4841	2.65723e-47	2.83438e-47	1.05935e-05	2.6102e-06	19904	4.05849	4.95792e-05	6.26263e-05	-0.000112924	6.11762e-05	19904	-1.84588	0.0649246	0.119861	-0.000248021	0.00022735	19904	-1.09092	0.275322	0.550643		-0.000139663	0.000372665	17033	-0.37477	0.707836	0.775729	-6.98036e-05	2.39011e-05	17033	-2.92051	0.00349915	0.00349915	3.70568e-06	2.73806e-06	17033	1.3534	0.175947	0.187677	2.87147e-05	6.69324e-05	17033	0.42901	0.667921	0.781957	-0.000589351	0.000290055	17033	-2.03186	0.0421832	0.0816483		0.340283	0.733643	0.869503
fa_posterior_limb_internal_capsule_r	-4.84156e-05	0.00033884	19904	-0.142886	0.886381	0.92492	-0.000457286	2.2945e-05	19904	-19.9297	1.60558e-87	1.8797e-87	1.33979e-05	2.64542e-06	19904	5.06457	4.12987e-07	6.00709e-07	-6.59094e-05	6.19974e-05	19904	-1.0631	0.28775	0.354154	-0.000151328	0.000230419	19904	-0.65675	0.511349	0.846371		-0.000331722	0.000379018	17033	-0.875215	0.381469	0.653947	-0.000184115	2.43054e-05	17033	-7.57507	3.77303e-14	4.02457e-14	8.94687e-06	2.78475e-06	17033	3.21282	0.00131685	0.00150498	-7.76666e-05	6.80662e-05	17033	-1.14105	0.253867	0.435201	-0.000421293	0.000295005	17033	-1.42809	0.153285	0.198856		-0.557255	0.577353	0.839569
fa_posterior_thalamic_radiation_l	-0.000914056	0.000455074	19904	-2.00858	0.0445947	0.125914	-0.00152484	3.08146e-05	19904	-49.4841	0	0	-4.63294e-05	3.55288e-06	19904	-13.04	1.04476e-38	1.67162e-37	-0.000201203	8.32615e-05	19904	-2.41652	0.0156785	0.0390563	-0.000779019	0.000309461	19904	-2.51734	0.0118323	0.190839		-0.00095522	0.000541609	17033	-1.76367	0.0778051	0.29407	-0.00168396	3.47314e-05	17033	-48.4852	0	0	-5.09705e-05	3.97935e-06	17033	-12.8088	2.17923e-37	3.48676e-36	-0.000116381	9.72639e-05	17033	-1.19655	0.231498	0.411552	-0.00109371	0.000421557	17033	-2.59446	0.00948218	0.030343		-0.0581904	0.953597	0.990546
fa_posterior_thalamic_radiation_r	-0.00141724	0.000443144	19904	-3.19815	0.00138527	0.0132986	-0.00156138	3.00029e-05	19904	-52.0407	0	0	-4.31066e-05	3.45971e-06	19904	-12.4596	1.68186e-35	1.15327e-34	-0.000194803	8.10691e-05	19904	-2.40293	0.0162735	0.0390563	-0.00100483	0.000301349	19904	-3.33446	0.000856224	0.0410987		-0.000486425	0.000523507	17033	-0.929166	0.352816	0.651353	-0.00171667	3.35672e-05	17033	-51.1412	0	0	-4.61197e-05	3.84635e-06	17033	-11.9905	5.41073e-33	6.49287e-32	-0.000253233	9.40055e-05	17033	-2.69381	0.00707097	0.0261082	-0.000993998	0.000407473	17033	-2.43942	0.0147211	0.0371901		1.35711	0.174747	0.749136
fa_retrolenticular_internal_capsule_l	-0.000821607	0.000371713	19904	-2.21032	0.0270941	0.0924337	-0.000624465	2.51724e-05	19904	-24.8075	7.98604e-134	1.12744e-133	1.54261e-06	2.90208e-06	19904	0.531553	0.595042	0.607702	-0.000115793	6.80156e-05	19904	-1.70245	0.0886869	0.152035	-0.000151286	0.000252774	19904	-0.598504	0.549511	0.850011		-0.0010885	0.000413739	17033	-2.63089	0.00852376	0.102285	-0.000372981	2.65352e-05	17033	-14.0561	1.25554e-44	1.4699e-44	-1.04363e-06	3.03985e-06	17033	-0.343316	0.731365	0.731365	-5.62963e-05	7.4309e-05	17033	-0.757598	0.448702	0.652657	-0.000431553	0.000322025	17033	-1.34012	0.180224	0.211803		-0.479864	0.631324	0.839569
fa_retrolenticular_internal_capsule_r	-0.00055436	0.000392188	19904	-1.41351	0.157523	0.243906	-0.000486335	2.65507e-05	19904	-18.3172	2.46211e-74	2.7484e-74	2.48788e-06	3.06187e-06	19904	0.812534	0.416495	0.434604	-7.09944e-05	7.17415e-05	19904	-0.989587	0.322388	0.368444	-9.73387e-05	0.000266698	19904	-0.364978	0.715132	0.880446		-7.85084e-05	0.000442696	17033	-0.177342	0.859242	0.859242	-0.000327271	2.83805e-05	17033	-11.5315	1.18917e-30	1.29728e-30	-5.18739e-06	3.25262e-06	17033	-1.59484	0.110767	0.120837	1.92882e-05	7.94828e-05	17033	0.242671	0.808263	0.862147	-0.000417115	0.000344582	17033	-1.2105	0.226106	0.252397		0.804576	0.421064	0.839569
fa_sagittal_stratum_l	-0.00151335	0.000427054	19904	-3.5437	0.000395458	0.00474549	-0.000858764	2.89154e-05	19904	-29.6992	1.06456e-189	1.7033e-189	-1.11366e-05	3.3341e-06	19904	-3.34022	0.000838651	0.000958458	-0.000271414	7.81301e-05	19904	-3.47387	0.000514093	0.00352521	-0.000539203	0.000290407	19904	-1.85672	0.0633664	0.337954		-0.00105291	0.000504548	17033	-2.08684	0.0369172	0.207913	-0.000865518	3.23544e-05	17033	-26.7511	1.83297e-154	3.38395e-154	-1.51638e-05	3.70705e-06	17033	-4.09052	4.3238e-05	5.76507e-05	-0.000110237	9.06075e-05	17033	-1.21664	0.223759	0.411552	-0.000647606	0.000392711	17033	-1.64906	0.0991531	0.139981		0.696562	0.486077	0.839569
fa_sagittal_stratum_r	-0.000695731	0.000410045	19904	-1.69672	0.0897653	0.179531	-0.000857405	2.77674e-05	19904	-30.8782	1.53644e-204	2.63389e-204	-1.24077e-05	3.20133e-06	19904	-3.87579	0.00010662	0.000131225	-0.000172038	7.50273e-05	19904	-2.293	0.0218582	0.045617	-0.000435718	0.00027884	19904	-1.56261	0.11816	0.383341		-0.000302807	0.000483574	17033	-0.626185	0.531202	0.716486	-0.000852603	3.10119e-05	17033	-27.4927	7.55126e-163	1.44984e-162	-1.46521e-05	3.55295e-06	17033	-4.12394	3.74212e-05	5.13205e-05	-5.04693e-05	8.68466e-05	17033	-0.581131	0.56116	0.690658	-0.000398634	0.000376383	17033	-1.05912	0.289561	0.315885		0.619734	0.535433	0.839569
fa_splenium_corpus_callosum	-0.00041975	0.000261643	19904	-1.60428	0.108668	0.186288	-0.00029452	1.77177e-05	19904	-16.6229	1.23969e-61	1.35239e-61	-1.08414e-05	2.04272e-06	19904	-5.30731	1.12447e-07	1.79916e-07	-6.9961e-05	4.78733e-05	19904	-1.46138	0.143928	0.215891	-4.84413e-05	0.000177923	19904	-0.272259	0.785425	0.903417		0.000129042	0.00035136	17033	0.367264	0.713427	0.775729	-0.000267804	2.25325e-05	17033	-11.8852	1.89798e-32	2.11868e-32	-2.11971e-05	2.58154e-06	17033	-8.21105	2.34801e-16	8.66958e-16	-2.22132e-05	6.31009e-05	17033	-0.352027	0.724823	0.809104	-0.000368908	0.000273477	17033	-1.34895	0.177369	0.211803		1.25273	0.210304	0.749136
fa_superior_cerebellar_peduncle_l	-0.00106997	0.000300319	19904	-3.56278	0.000367805	0.00474549	-4.34384e-05	2.03376e-05	19904	-2.13587	0.0327021	0.0333978	-2.30036e-05	2.34468e-06	19904	-9.81097	1.1369e-22	3.06745e-22	-0.000361029	5.49519e-05	19904	-6.56991	5.15908e-11	2.47636e-09	-0.000461243	0.000204224	19904	-2.25852	0.0239241	0.229672		-0.000391774	0.000337827	17033	-1.15969	0.246192	0.537146	-0.000128033	2.1666e-05	17033	-5.90941	3.49875e-09	3.65087e-09	-2.13599e-05	2.4821e-06	17033	-8.60558	8.2457e-18	3.59812e-17	-0.000360098	6.06735e-05	17033	-5.93502	2.995e-09	1.4376e-07	-0.00102105	0.000262941	17033	-3.88318	0.000103487	0.00165579		1.50038	0.133516	0.749136
fa_superior_cerebellar_peduncle_r	-0.00144959	0.000335392	19904	-4.32207	1.55324e-05	0.000745555	-1.29679e-05	2.27128e-05	19904	-0.570953	0.568038	0.568038	-2.56869e-05	2.6185e-06	19904	-9.80978	1.15029e-22	3.06745e-22	-0.000356516	6.13697e-05	19904	-5.80932	6.36832e-09	1.5284e-07	-0.000573496	0.000228074	19904	-2.51452	0.0119274	0.190839		-0.00065234	0.000338112	17033	-1.92936	0.0537029	0.257774	-9.14152e-05	2.16847e-05	17033	-4.21565	2.50347e-05	2.55674e-05	-2.02613e-05	2.4842e-06	17033	-8.15607	3.6999e-16	1.26854e-15	-0.000339247	6.07258e-05	17033	-5.58653	2.35196e-08	5.6447e-07	-0.00107668	0.000263162	17033	-4.0913	4.30938e-05	0.00108348		1.67403	0.0941243	0.749136
fa_superior_corona_radiata_l	-0.000149931	0.000341558	19904	-0.438961	0.660694	0.757032	-0.00096139	2.31294e-05	19904	-41.5658	0	0	-1.25577e-05	2.66664e-06	19904	-4.70918	2.5039e-06	3.33853e-06	-0.000109993	6.24956e-05	19904	-1.76002	0.0784203	0.139414	-0.000489977	0.000232267	19904	-2.10954	0.0349103	0.279283		0.00048743	0.000397129	17033	1.22739	0.219694	0.527266	-0.000748729	2.54693e-05	17033	-29.3973	2.45482e-185	5.61102e-185	-1.40736e-05	2.91781e-06	17033	-4.82334	1.42395e-06	2.27832e-06	-0.000115713	7.13242e-05	17033	-1.62235	0.104747	0.201113	-0.000600085	0.000309097	17033	-1.94141	0.0522249	0.0835598		1.21679	0.223685	0.749136
fa_superior_corona_radiata_r	-0.000262204	0.000342015	19904	-0.766646	0.443301	0.591068	-0.000910285	2.31585e-05	19904	-39.3067	0	0	-9.92263e-06	2.67019e-06	19904	-3.71608	0.000202895	0.000243474	-4.34125e-05	6.25747e-05	19904	-0.69377	0.487834	0.520357	-0.000450805	0.000232578	19904	-1.9383	0.0526012	0.336891		0.000276172	0.00039498	17033	0.699205	0.484433	0.69521	-0.000706277	2.53299e-05	17033	-27.8832	2.39819e-167	4.79639e-167	-1.00538e-05	2.90203e-06	17033	-3.46442	0.000532685	0.000655613	-1.0632e-05	7.09347e-05	17033	-0.149884	0.880858	0.8996	-0.000612615	0.000307428	17033	-1.99271	0.046309	0.0816483		1.03043	0.302809	0.816874
fa_superior_fronto_occipital_fasciculus_l	-0.00152471	0.000592419	19904	-2.57371	0.0100687	0.0536997	-0.00226532	4.01124e-05	19904	-56.4743	0	0	-6.93106e-05	4.62515e-06	19904	-14.9856	1.72013e-50	8.25661e-49	-0.000305845	0.000108385	19904	-2.82185	0.00477949	0.0160427	-0.000449996	0.000402859	19904	-1.11701	0.264005	0.550643		-0.00109048	0.000705593	17033	-1.54547	0.12225	0.391201	-0.0023867	4.5243e-05	17033	-52.7529	0	0	-6.91918e-05	5.18419e-06	17033	-13.3467	1.97657e-40	9.48755e-39	-0.000225073	0.000126704	17033	-1.77637	0.0756895	0.169505	-0.000809855	0.0005492	17033	-1.47461	0.140336	0.187115		0.471324	0.63741	0.839569
fa_superior_fronto_occipital_fasciculus_r	-0.00113237	0.000584047	19904	-1.93883	0.0525359	0.131294	-0.00199117	3.95446e-05	19904	-50.3526	0	0	-5.77909e-05	4.55978e-06	19904	-12.6741	1.14123e-36	1.09558e-35	-0.000276675	0.000106851	19904	-2.58936	0.00962232	0.0271689	-0.000412693	0.000397166	19904	-1.03909	0.298774	0.564113		-0.00114474	0.000666224	17033	-1.71824	0.0857703	0.29407	-0.00202377	4.27187e-05	17033	-47.3743	0	0	-5.5737e-05	4.89493e-06	17033	-11.3867	6.25221e-30	5.00177e-29	-0.000210891	0.000119634	17033	-1.7628	0.0779516	0.169505	-0.000730837	0.000518557	17033	-1.40937	0.158745	0.200519		-0.0139568	0.988864	0.990546
fa_superior_longitudinal_fasciculus_l	-0.000719147	0.000370911	19904	-1.93887	0.0525318	0.131294	-0.000908804	2.51169e-05	19904	-36.1829	1.06139e-277	2.03786e-277	-1.9294e-05	2.89581e-06	19904	-6.66275	2.75781e-11	5.29499e-11	-0.000156902	6.7866e-05	19904	-2.31193	0.0207916	0.0453635	0.00010613	0.000252228	19904	0.420771	0.673927	0.880446		-0.000237033	0.00041738	17033	-0.567908	0.570105	0.720133	-0.000614892	2.6768e-05	17033	-22.9711	5.04635e-115	8.07415e-115	-1.57519e-05	3.0666e-06	17033	-5.13661	2.82828e-07	5.02806e-07	-0.000171018	7.49613e-05	17033	-2.28142	0.0225358	0.0721145	-0.000834023	0.000324859	17033	-2.56734	0.0102567	0.0307702		0.863426	0.387903	0.839569
fa_superior_longitudinal_fasciculus_r	-0.000881239	0.000365242	19904	-2.41275	0.0158414	0.0633658	-0.000881547	2.47312e-05	19904	-35.6452	8.10996e-270	1.44177e-269	-1.64603e-05	2.85153e-06	19904	-5.77244	7.92923e-09	1.46386e-08	-0.000154794	6.68241e-05	19904	-2.31643	0.0205447	0.0453635	-0.000125881	0.000248373	19904	-0.506822	0.612285	0.864403		-0.00013965	0.000415963	17033	-0.335726	0.737082	0.775729	-0.000644954	2.66743e-05	17033	-24.1788	5.09632e-127	8.73655e-127	-1.18699e-05	3.05619e-06	17033	-3.88389	0.000103185	0.000130339	-0.00018873	7.47003e-05	17033	-2.5265	0.0115296	0.0395299	-0.000888923	0.000323762	17033	-2.74561	0.00604622	0.021107		1.33968	0.18035	0.749136
fa_tapetum_l	0.000394551	0.00090368	19904	0.436604	0.662403	0.757032	-0.0014224	6.1087e-05	19904	-23.2849	2.40465e-118	3.11955e-118	-7.75763e-05	7.05451e-06	19904	-10.9967	4.77414e-28	1.90966e-27	0.000124308	0.000165083	19904	0.753004	0.451456	0.493837	-0.000145997	0.000614536	19904	-0.237572	0.812215	0.906659		0.000791328	0.0010614	17033	0.745553	0.455947	0.69521	-0.0016832	6.80462e-05	17033	-24.7361	9.53162e-133	1.69451e-132	-9.04669e-05	7.79839e-06	17033	-11.6007	5.34426e-31	5.13049e-30	-0.000138845	0.00019057	17033	-0.728577	0.466271	0.658264	-0.00163647	0.000826159	17033	-1.98081	0.0476282	0.0816483		0.284635	0.775924	0.88677
fa_tapetum_r	-0.000213848	0.000917615	19904	-0.233048	0.815727	0.876315	-0.00236095	6.20019e-05	19904	-38.0787	2.6055e-306	5.68472e-306	-8.96192e-05	7.16309e-06	19904	-12.5113	8.83494e-36	7.06795e-35	-8.0838e-05	0.000167563	19904	-0.482434	0.629503	0.629503	-0.000834988	0.000624016	19904	-1.33809	0.180883	0.461531		0.00150881	0.00104666	17033	1.44155	0.149447	0.445348	-0.00242411	6.70366e-05	17033	-36.161	6.10004e-276	1.83001e-275	-9.89276e-05	7.6902e-06	17033	-12.8641	1.07355e-37	2.57652e-36	-0.000116333	0.000187779	17033	-0.619524	0.535579	0.690658	-0.0014935	0.000814805	17033	-1.83295	0.0668269	0.10024		1.23759	0.215867	0.749136
fa_uncinate_fasciculus_l	-0.00100962	0.000533607	19904	-1.89207	0.0584968	0.131294	-0.000878656	3.61236e-05	19904	-24.3236	8.34991e-129	1.14513e-128	-2.15485e-05	4.16595e-06	19904	-5.17253	2.33188e-07	3.49783e-07	0.000130458	9.76084e-05	19904	1.33655	0.181386	0.263835	-2.39685e-05	0.000362867	19904	-0.0660533	0.947336	0.988525		0.000298278	0.000618998	17033	0.481873	0.629902	0.752736	-0.000686817	3.96893e-05	17033	-17.3048	1.60286e-66	2.13715e-66	-2.32302e-05	4.54795e-06	17033	-5.10785	3.29366e-07	5.64628e-07	0.000115743	0.000111151	17033	1.04132	0.297744	0.47639	-0.00116049	0.0004818	17033	-2.40865	0.0160222	0.0384534		1.60037	0.109517	0.749136
fa_uncinate_fasciculus_r	-0.00129518	0.00051462	19904	-2.51677	0.0118513	0.0568862	-0.000745524	3.48264e-05	19904	-21.4069	1.56551e-100	1.87861e-100	-1.86394e-05	4.01763e-06	19904	-4.63941	3.51634e-06	4.56174e-06	5.4656e-05	9.41058e-05	19904	0.580793	0.561387	0.573331	9.29756e-05	0.000349956	19904	0.265678	0.79049	0.903417		0.000107206	0.000590427	17033	0.181573	0.85592	0.859242	-0.000594909	3.78499e-05	17033	-15.7176	2.80364e-55	3.63716e-55	-1.89498e-05	4.33804e-06	17033	-4.36829	1.25963e-05	1.83219e-05	6.36045e-05	0.000106004	17033	0.600022	0.5485	0.690658	-0.000898793	0.000459575	17033	-1.95571	0.050516	0.0835598		1.79054	0.0733679	0.749136
	Female																															Male
	Chronic pain						Age						Age squared						Townsend deprivation index						Mental health diagnosis							Chronic pain						Age						Age squared						Townsend deprivation index						Mental health diagnosis							Z-test for chronic pain
ROI	estimate	se	df	t-value	p-value	pFDR	estimate	se	df	t-value	p-value	pFDR	estimate	se	df	t-value	p-value	pFDR	estimate	se	df	t-value	p-value	pFDR	estimate	se	df	t-value	p-value	pFDR		estimate	se	df	t-value	p-value	pFDR	estimate	se	df	t-value	p-value	pFDR	estimate	se	df	t-value	p-value	pFDR	estimate	se	df	t-value	p-value	pFDR	estimate	se	df	t-value	p-value	pFDR		z value	p value	pFDR
md_anterior_corona_radiata_l	5.60846e-07	5.56953e-07	19904	1.00699	0.313952	0.470928	2.6368e-06	3.77086e-08	19904	69.9256	0	0	7.2812e-08	4.34824e-09	19904	16.7452	1.64528e-62	1.97433e-61	5.12449e-08	1.0189e-07	19904	0.502943	0.61501	0.843442	4.36208e-07	3.78741e-07	19904	1.15173	0.249445	0.520581		-1.10041e-07	6.39472e-07	17033	-0.172082	0.863375	0.920934	2.56326e-06	4.10085e-08	17033	62.5055	0	0	6.64671e-08	4.69837e-09	17033	14.1468	3.52054e-45	1.68986e-44	2.0635e-07	1.14842e-07	17033	1.79682	0.0723824	0.157925	1.41057e-06	4.97725e-07	17033	2.83403	0.00460195	0.0157781		-0.791131	0.428867	0.839569
md_anterior_corona_radiata_r	7.76657e-07	4.52079e-07	19904	1.71797	0.0858176	0.16477	2.17844e-06	3.06059e-08	19904	71.177	0	0	4.92855e-08	3.52945e-09	19904	13.9641	4.17098e-44	1.33472e-43	1.30188e-07	8.26988e-08	19904	1.57424	0.115447	0.405451	4.24223e-07	3.07425e-07	19904	1.37993	0.167625	0.4023		5.9532e-07	6.16401e-07	17033	0.965799	0.334158	0.524301	2.44744e-06	3.95259e-08	17033	61.9199	0	0	6.34701e-08	4.52887e-09	17033	14.0146	2.23969e-44	9.77319e-44	2.21436e-07	1.10692e-07	17033	2.00048	0.0454643	0.123377	1.2671e-06	4.79774e-07	17033	2.64105	0.00827261	0.0231413		-0.237225	0.812482	0.917627
md_anterior_limb_internal_capsule_l	1.22158e-07	4.76492e-07	19904	0.256369	0.797669	0.850847	2.17918e-06	3.22685e-08	19904	67.5328	0	0	5.38754e-08	3.72012e-09	19904	14.4822	2.73324e-47	1.0933e-46	1.23606e-07	8.7189e-08	19904	1.41768	0.156301	0.476993	2.58448e-07	3.24026e-07	19904	0.797615	0.425103	0.643577		-3.69269e-08	5.35791e-07	17033	-0.0689204	0.945054	0.945054	2.02844e-06	3.43634e-08	17033	59.029	0	0	5.43585e-08	3.9366e-09	17033	13.8085	3.86785e-43	1.32612e-42	2.76778e-07	9.62308e-08	17033	2.87619	0.00403009	0.0305189	1.36153e-06	4.17021e-07	17033	3.2649	0.0010972	0.00526655		-0.221869	0.824416	0.920278
md_anterior_limb_internal_capsule_r	4.12134e-07	3.74876e-07	19904	1.09939	0.271612	0.42056	1.89888e-06	2.53866e-08	19904	74.7984	0	0	3.73997e-08	2.92677e-09	19904	12.7785	3.02903e-37	7.65228e-37	7.6004e-08	6.85944e-08	19904	1.10802	0.267866	0.559026	1.7322e-07	2.54924e-07	19904	0.679499	0.49683	0.643577		9.5298e-07	5.30418e-07	17033	1.79666	0.0724074	0.20474	2.06681e-06	3.40173e-08	17033	60.7577	0	0	5.14326e-08	3.89712e-09	17033	13.1976	1.41708e-39	4.00116e-39	1.59118e-07	9.52623e-08	17033	1.67031	0.094876	0.189752	1.55172e-06	4.12841e-07	17033	3.75864	0.000171412	0.00242493		0.832687	0.405021	0.839569
md_body_corpus_callosum	1.00799e-06	5.08049e-07	19904	1.98404	0.0472654	0.108035	2.05024e-06	3.44052e-08	19904	59.5911	0	0	6.16859e-08	3.96649e-09	19904	15.5518	3.2279e-54	2.21341e-53	-3.80201e-08	9.29625e-08	19904	-0.408983	0.682557	0.865256	7.23988e-07	3.45485e-07	19904	2.09557	0.0361329	0.192709		-8.60544e-07	5.49699e-07	17033	-1.56548	0.117489	0.256339	1.86215e-06	3.52554e-08	17033	52.8189	0	0	4.70461e-08	4.03879e-09	17033	11.6486	3.06463e-31	7.00486e-31	2.76625e-07	9.87287e-08	17033	2.80187	0.00508649	0.0305189	1.58172e-06	4.27846e-07	17033	3.69693	0.000218909	0.00242493		-2.4963	0.0125496	0.569104
md_cerebral_peduncle_l	-1.79741e-06	3.61524e-07	19904	-4.97175	6.69013e-07	1.07042e-05	2.17458e-07	2.44831e-08	19904	8.88198	7.11488e-19	8.13129e-19	1.82026e-08	2.82253e-09	19904	6.44904	1.15145e-10	1.57913e-10	-1.51503e-07	6.61529e-08	19904	-2.29019	0.0220209	0.176255	-2.36054e-07	2.45845e-07	19904	-0.960176	0.336978	0.563632		-1.16173e-06	3.86401e-07	17033	-3.00652	0.00264638	0.0381405	3.27773e-07	2.47825e-08	17033	13.226	9.75657e-40	1.17079e-39	1.62438e-08	2.83899e-09	17033	5.72168	1.07246e-08	1.28695e-08	7.04755e-08	6.94004e-08	17033	1.01549	0.309886	0.479824	5.15052e-08	3.00746e-07	17033	0.171258	0.864023	0.9347		1.20132	0.229628	0.749136
md_cerebral_peduncle_r	-1.70408e-06	4.16619e-07	19904	-4.09026	4.32589e-05	0.000259554	3.50826e-07	2.82144e-08	19904	12.4343	2.30383e-35	2.7646e-35	1.56858e-08	3.25268e-09	19904	4.82242	1.42877e-06	1.63288e-06	-3.15892e-08	7.62348e-08	19904	-0.414367	0.67861	0.865256	-3.62119e-07	2.8331e-07	19904	-1.27817	0.201204	0.438992		-7.08337e-07	4.02128e-07	17033	-1.76147	0.078177	0.20474	2.93032e-07	2.5791e-08	17033	11.3618	8.29389e-30	9.47873e-30	1.77289e-08	2.95454e-09	17033	6.00057	2.00607e-09	2.469e-09	1.63336e-07	7.22245e-08	17033	2.2615	0.0237406	0.0837148	-3.98194e-08	3.12987e-07	17033	-0.127224	0.898765	0.9347		1.71967	0.085493	0.749136
md_cingulum_cingulate_gyrus_l	-7.03727e-08	3.9755e-07	19904	-0.177016	0.859498	0.877785	1.04871e-06	2.69232e-08	19904	38.9519	0	0	1.60902e-08	3.1038e-09	19904	5.18403	2.19264e-07	2.567e-07	-1.9987e-09	7.2746e-08	19904	-0.0274751	0.978081	0.990936	1.52394e-08	2.70343e-07	19904	0.0563707	0.955047	0.955047		-7.82308e-07	4.29779e-07	17033	-1.82026	0.0687377	0.20474	8.03521e-07	2.75651e-08	17033	29.15	2.44193e-182	3.90709e-182	1.76082e-08	3.1577e-09	17033	5.57629	2.49431e-08	2.92016e-08	3.49053e-08	7.71923e-08	17033	0.452187	0.65114	0.74416	8.78202e-07	3.34507e-07	17033	2.62536	0.00866346	0.0231413		-1.21604	0.22397	0.749136
md_cingulum_cingulate_gyrus_r	4.93319e-07	3.96632e-07	19904	1.24377	0.213599	0.366169	1.04219e-06	2.6861e-08	19904	38.7994	0	0	1.66618e-08	3.09663e-09	19904	5.38063	7.50638e-08	9.00766e-08	-4.32334e-08	7.25779e-08	19904	-0.595683	0.551394	0.836675	1.87978e-07	2.69719e-07	19904	0.696941	0.485848	0.643577		-4.17993e-07	4.22398e-07	17033	-0.989572	0.322397	0.524301	7.27387e-07	2.70915e-08	17033	26.8493	1.46396e-155	2.19594e-155	1.91899e-08	3.10346e-09	17033	6.18339	6.41711e-10	8.3249e-10	6.06878e-08	7.58662e-08	17033	0.799932	0.423761	0.61638	1.30943e-06	3.28762e-07	17033	3.98291	6.83591e-05	0.00242493		-1.57278	0.11577	0.749136
md_cingulum_hippocampus_l	-1.57857e-06	4.04961e-07	19904	-3.89809	9.72717e-05	0.000518783	3.8028e-07	2.7425e-08	19904	13.8662	1.61843e-43	2.04433e-43	4.02803e-08	3.16166e-09	19904	12.7403	4.92874e-37	1.1829e-36	-1.20328e-07	7.41019e-08	19904	-1.62382	0.104429	0.405451	5.17167e-08	2.75383e-07	19904	0.1878	0.851036	0.879908		-7.43072e-07	4.90893e-07	17033	-1.51371	0.130117	0.271548	5.50146e-07	3.14838e-08	17033	17.4739	8.82996e-68	1.08676e-67	4.98394e-08	3.60672e-09	17033	13.8185	3.37336e-43	1.24555e-42	6.7395e-08	8.81668e-08	17033	0.764404	0.444637	0.627723	2.67172e-08	3.82075e-07	17033	0.0699266	0.944253	0.944253		1.31292	0.189211	0.749136
md_cingulum_hippocampus_r	-2.10773e-06	4.49228e-07	19904	-4.69189	2.72491e-06	2.17992e-05	3.53663e-07	3.04213e-08	19904	11.6255	3.8553e-31	4.51352e-31	3.43866e-08	3.50725e-09	19904	9.80444	1.21244e-22	2.23836e-22	-1.72973e-07	8.21982e-08	19904	-2.10434	0.0353611	0.212167	2.99036e-07	3.05485e-07	19904	0.97889	0.327646	0.563632		-1.10043e-06	4.78348e-07	17033	-2.30048	0.0214333	0.0791382	3.71367e-07	3.06781e-08	17033	12.1053	1.36011e-33	1.59233e-33	3.55093e-08	3.51455e-09	17033	10.1035	6.22446e-24	1.24489e-23	4.82598e-08	8.5911e-08	17033	0.561742	0.574299	0.70683	4.99343e-08	3.72313e-07	17033	0.134119	0.89331	0.9347		1.53501	0.124782	0.749136
md_corticospinal_tract_l	-3.74742e-06	1.05128e-06	19904	-3.56463	0.000365228	0.00166943	-2.41125e-08	7.10215e-08	19904	-0.33951	0.734229	0.734229	9.90076e-09	8.2064e-09	19904	1.20647	0.227651	0.232495	-4.39547e-07	1.91942e-07	19904	-2.29	0.0220319	0.176255	-1.69669e-07	7.14915e-07	19904	-0.237327	0.812405	0.872073		-2.99123e-06	1.0968e-06	17033	-2.72723	0.00639332	0.0508301	7.01412e-08	7.01979e-08	17033	0.999192	0.317716	0.317716	2.31279e-08	8.05868e-09	17033	2.86994	0.00411054	0.00428926	-2.23317e-07	1.96664e-07	17033	-1.13552	0.256173	0.409876	-9.49049e-08	8.53935e-07	17033	-0.111138	0.911508	0.9347		0.497732	0.618673	0.839569
md_corticospinal_tract_r	-4.23614e-06	1.19602e-06	19904	-3.54187	0.000398203	0.00166943	-2.30139e-07	8.08572e-08	19904	-2.84625	0.0044283	0.00472352	1.24377e-08	9.33667e-09	19904	1.33213	0.182832	0.190781	-5.78187e-07	2.18508e-07	19904	-2.64607	0.00814982	0.124838	-2.95198e-07	8.13334e-07	19904	-0.362949	0.716647	0.839002		-3.37542e-06	1.17174e-06	17033	-2.88069	0.00397297	0.0381405	-3.12587e-07	7.5056e-08	17033	-4.16472	3.13275e-05	3.41755e-05	7.88177e-09	8.6092e-09	17033	0.915506	0.359939	0.359939	6.00799e-08	2.10237e-07	17033	0.285772	0.775056	0.865179	-9.70988e-08	9.12162e-07	17033	-0.106449	0.915227	0.9347		0.514061	0.60721	0.839569
md_external_capsule_l	2.17645e-07	3.78488e-07	19904	0.575038	0.565272	0.687876	1.71814e-06	2.56314e-08	19904	67.0328	0	0	4.66014e-08	2.95497e-09	19904	15.7705	1.07899e-55	8.63196e-55	1.12599e-07	6.92557e-08	19904	1.62584	0.104	0.405451	5.93716e-08	2.5738e-07	19904	0.230677	0.817568	0.872073		-1.45846e-07	5.48699e-07	17033	-0.265803	0.790394	0.8823	2.01373e-06	3.51896e-08	17033	57.2252	0	0	6.07448e-08	4.03144e-09	17033	15.0678	5.62156e-51	3.85478e-50	3.17551e-07	9.85452e-08	17033	3.22239	0.00127366	0.0203786	1.24975e-06	4.2707e-07	17033	2.92634	0.00343432	0.0137373		-0.54531	0.58554	0.839569
md_fornix_cres_stria_terminalis_l	-7.0652e-07	5.10817e-07	19904	-1.38312	0.166644	0.305272	1.77169e-06	3.45945e-08	19904	51.2132	0	0	4.69062e-08	3.98811e-09	19904	11.7615	7.85517e-32	1.63934e-31	-1.04428e-07	9.34736e-08	19904	-1.11719	0.263925	0.559026	9.00777e-07	3.47367e-07	19904	2.59316	0.0095169	0.114203		-3.02545e-07	6.91478e-07	17033	-0.437533	0.66173	0.794076	2.11933e-06	4.43501e-08	17033	47.7864	0	0	7.86757e-08	5.08047e-09	17033	15.4859	1.0035e-53	9.63355e-53	1.93326e-07	1.24196e-07	17033	1.55661	0.119581	0.229596	1.35414e-06	5.38193e-07	17033	2.51609	0.0118757	0.0285016		0.469905	0.638423	0.839569
md_fornix_cres_stria_terminalis_r	-7.15582e-07	5.2356e-07	19904	-1.36676	0.171715	0.305272	2.3842e-06	3.54564e-08	19904	67.2432	0	0	6.74469e-08	4.0876e-09	19904	16.5004	9.23515e-61	8.86574e-60	-3.08197e-08	9.58026e-08	19904	-0.321701	0.747683	0.897219	9.34502e-07	3.56033e-07	19904	2.62476	0.00867753	0.114203		-4.22712e-07	7.31008e-07	17033	-0.578258	0.563097	0.693043	2.8941e-06	4.68836e-08	17033	61.7295	0	0	8.46085e-08	5.37091e-09	17033	15.7531	1.61224e-55	1.93469e-54	2.88105e-07	1.31292e-07	17033	2.19438	0.0282217	0.089672	8.99419e-07	5.68964e-07	17033	1.5808	0.113942	0.202563		0.325716	0.744639	0.871773
md_fornix	4.10767e-06	3.69009e-06	19904	1.11316	0.265653	0.42056	1.94479e-05	2.49764e-07	19904	77.8651	0	0	3.65406e-07	2.88088e-08	19904	12.6838	1.0084e-36	2.30492e-36	1.26771e-06	6.74888e-07	19904	1.8784	0.0603409	0.321818	1.8414e-06	2.50936e-06	19904	0.733812	0.463072	0.643577		-1.5523e-06	4.54494e-06	17033	-0.341546	0.732697	0.857791	2.12757e-05	2.91187e-07	17033	73.0655	0	0	2.50455e-07	3.33932e-08	17033	7.50018	6.6864e-14	9.43962e-14	2.15347e-06	8.15601e-07	17033	2.64034	0.0082898	0.0442123	-1.06994e-06	3.53798e-06	17033	-0.302416	0.762338	0.892494		-0.966801	0.333644	0.839569
md_genu_corpus_callosum	1.23957e-06	6.01436e-07	19904	2.06102	0.039314	0.0943535	2.75116e-06	4.07278e-08	19904	67.5498	0	0	9.41072e-08	4.69558e-09	19904	20.0417	1.7798e-88	2.84768e-87	-5.0789e-09	1.10046e-07	19904	-0.0461523	0.963189	0.990936	3.80449e-07	4.0899e-07	19904	0.930217	0.35227	0.563632		-4.09579e-07	6.67765e-07	17033	-0.613358	0.539648	0.68166	2.7407e-06	4.28267e-08	17033	63.9951	0	0	7.7432e-08	4.90624e-09	17033	15.7823	1.02162e-55	1.63459e-54	1.75494e-07	1.19932e-07	17033	1.46328	0.143409	0.254949	1.91119e-06	5.19741e-07	17033	3.6772	0.000236536	0.00242493		-1.83507	0.0664951	0.749136
md_inferior_cerebellar_peduncle_l	-1.10838e-06	3.14036e-07	19904	-3.52945	0.000417359	0.00166943	6.71659e-07	2.12674e-08	19904	31.5817	1.20553e-213	1.7535e-213	2.36471e-08	2.45178e-09	19904	9.64488	5.77199e-22	1.02613e-21	-3.66993e-08	5.7464e-08	19904	-0.638648	0.523059	0.836675	3.57571e-07	2.13551e-07	19904	1.6744	0.0940675	0.274825		-6.16764e-07	3.53493e-07	17033	-1.74477	0.0810427	0.20474	5.56685e-07	2.26718e-08	17033	24.5541	7.3073e-131	1.00214e-130	2.55757e-08	2.5972e-09	17033	9.84739	8.09437e-23	1.439e-22	1.42896e-07	6.34896e-08	17033	2.25071	0.0244168	0.0837148	3.96087e-07	2.75133e-07	17033	1.43962	0.149992	0.224988		1.0397	0.298478	0.816874
md_inferior_cerebellar_peduncle_r	-1.74074e-06	3.68244e-07	19904	-4.72715	2.29252e-06	2.17992e-05	5.92488e-07	2.49376e-08	19904	23.7588	4.58886e-123	6.11848e-123	2.36278e-08	2.87499e-09	19904	8.21841	2.18718e-16	3.28078e-16	1.08212e-08	6.73811e-08	19904	0.160596	0.872413	0.973856	1.73376e-07	2.50414e-07	19904	0.692358	0.488721	0.643577		-6.26432e-07	3.55769e-07	17033	-1.76078	0.0782928	0.20474	4.16952e-07	2.28168e-08	17033	18.2739	6.78961e-74	8.57635e-74	2.19976e-08	2.61393e-09	17033	8.41553	4.2178e-17	6.3267e-17	1.27352e-07	6.38963e-08	17033	1.9931	0.0462664	0.123377	4.29519e-07	2.76905e-07	17033	1.55114	0.120887	0.207234		2.17626	0.0295357	0.708857
md_medial_lemniscus_l	-2.48043e-06	5.9477e-07	19904	-4.1704	3.05356e-05	0.000209387	1.27595e-07	4.02775e-08	19904	3.1679	0.00153778	0.00167758	1.95555e-08	4.64354e-09	19904	4.21133	2.54987e-05	2.78167e-05	-3.66306e-07	1.0883e-07	19904	-3.36587	0.000764469	0.0196921	8.23831e-07	4.04457e-07	19904	2.03688	0.041675	0.20004		-1.308e-06	5.42067e-07	17033	-2.41298	0.015833	0.063332	1.30157e-07	3.47661e-08	17033	3.74378	0.000181867	0.000189774	1.76598e-08	3.98271e-09	17033	4.43412	9.30284e-06	9.92303e-06	-1.6404e-07	9.73584e-08	17033	-1.68491	0.0920237	0.189752	9.34203e-07	4.21905e-07	17033	2.21425	0.0268246	0.0559818		1.45692	0.145137	0.749136
md_medial_lemniscus_r	-3.39834e-06	6.95219e-07	19904	-4.88815	1.02578e-06	1.23094e-05	3.52573e-08	4.70789e-08	19904	0.748898	0.453927	0.463585	3.14877e-08	5.42777e-09	19904	5.80121	6.68366e-09	8.22604e-09	-2.78742e-07	1.27207e-07	19904	-2.19125	0.0284455	0.195055	1.04295e-06	4.72765e-07	19904	2.20607	0.0273903	0.192709		-1.35325e-06	5.11111e-07	17033	-2.64766	0.00811262	0.0508301	1.01276e-07	3.27807e-08	17033	3.08949	0.00200822	0.00205095	1.83893e-08	3.75526e-09	17033	4.89694	9.82324e-07	1.09655e-06	1.22942e-07	9.17985e-08	17033	1.33926	0.180503	0.298764	1.04417e-06	3.97811e-07	17033	2.62479	0.00867799	0.0231413		2.37007	0.0177845	0.569104
md_middle_cerebellar_peduncle	-2.22539e-06	4.46151e-07	19904	-4.98798	6.15271e-07	1.07042e-05	1.6863e-07	3.02113e-08	19904	5.58169	2.41304e-08	2.69362e-08	2.49516e-08	3.48322e-09	19904	7.16337	8.14665e-13	1.15012e-12	-2.09169e-07	8.1631e-08	19904	-2.56238	0.0104032	0.124838	2.24468e-07	3.03393e-07	19904	0.739858	0.459395	0.643577		-1.22445e-06	4.23405e-07	17033	-2.89192	0.00383378	0.0381405	2.26183e-07	2.71486e-08	17033	8.33131	8.59669e-17	9.59631e-17	2.75964e-08	3.11088e-09	17033	8.87095	7.95848e-19	1.23228e-18	9.91542e-09	7.603e-08	17033	0.130415	0.89624	0.915309	1.41403e-07	3.29559e-07	17033	0.429068	0.667879	0.801455		1.62733	0.103666	0.749136
md_pontine_crossing_tract	-6.66974e-06	1.24403e-06	19904	-5.36142	8.34922e-08	4.00763e-06	-1.99226e-07	8.33683e-08	19904	-2.38971	0.0168708	0.0176043	5.29504e-09	9.70583e-09	19904	0.545552	0.58538	0.58538	-7.5491e-07	2.25596e-07	19904	-3.3463	0.000820505	0.0196921	-1.47531e-07	8.46079e-07	19904	-0.17437	0.861577	0.879908		-4.27677e-06	1.25964e-06	17033	-3.39524	0.000687239	0.0164937	-3.02418e-07	8.06875e-08	17033	-3.74801	0.000178831	0.000189774	2.22839e-08	9.255e-09	17033	2.40777	0.0160608	0.0164025	-4.42308e-08	2.26011e-07	17033	-0.195702	0.844845	0.901168	-1.76295e-07	9.80584e-07	17033	-0.179786	0.857323	0.9347		1.35166	0.176483	0.749136
md_posterior_corona_radiata_l	3.07675e-07	5.15399e-07	19904	0.596965	0.550537	0.687876	2.00846e-06	3.49026e-08	19904	57.5447	0	0	5.87061e-08	4.02387e-09	19904	14.5895	5.79675e-48	2.52949e-47	1.06706e-07	9.43066e-08	19904	1.13148	0.257868	0.559026	7.50372e-07	3.50483e-07	19904	2.14097	0.0322889	0.192709		-4.55213e-07	6.03911e-07	17033	-0.753775	0.450995	0.585074	1.94673e-06	3.87307e-08	17033	50.2631	0	0	5.92727e-08	4.43709e-09	17033	13.3585	1.69072e-40	5.41029e-40	9.82099e-08	1.08462e-07	17033	0.90548	0.365224	0.547836	1.45518e-06	4.70042e-07	17033	3.09584	0.00196574	0.00857779		-0.960886	0.336609	0.839569
md_posterior_corona_radiata_r	2.69546e-07	5.60168e-07	19904	0.481187	0.630389	0.70369	2.38092e-06	3.79326e-08	19904	62.7672	0	0	6.25844e-08	4.37339e-09	19904	14.3103	3.20121e-46	1.09756e-45	1.27271e-07	1.02494e-07	19904	1.24174	0.214346	0.559026	9.96601e-07	3.80927e-07	19904	2.61625	0.0088969	0.114203		-8.22302e-07	6.54054e-07	17033	-1.25724	0.208684	0.385263	2.28259e-06	4.1944e-08	17033	54.4199	0	0	6.085e-08	4.80551e-09	17033	12.6626	1.39368e-36	3.52088e-36	8.72046e-08	1.17461e-07	17033	0.74241	0.457849	0.627907	1.68225e-06	5.09075e-07	17033	3.30452	0.000953356	0.00526655		-1.2679	0.204834	0.749136
md_posterior_limb_internal_capsule_l	1.54387e-07	2.57468e-07	19904	0.599637	0.548755	0.687876	6.49522e-07	1.74367e-08	19904	37.2503	1.18668e-293	1.96415e-293	1.80891e-08	2.01014e-09	19904	8.99894	2.47919e-19	4.10348e-19	5.74314e-08	4.71136e-08	19904	1.219	0.222859	0.559026	4.92247e-08	1.75084e-07	19904	0.281149	0.778599	0.872073		2.95086e-07	3.19e-07	17033	0.925034	0.354961	0.532442	7.66505e-07	2.04601e-08	17033	37.4633	3.05645e-295	5.64269e-295	2.80036e-08	2.34378e-09	17033	11.9481	8.98271e-33	2.15585e-32	1.61021e-07	5.72958e-08	17033	2.81035	0.00495443	0.0305189	8.11079e-07	2.48285e-07	17033	3.26672	0.00109015	0.00526655		0.343217	0.731435	0.869503
md_posterior_limb_internal_capsule_r	6.76469e-10	2.62211e-07	19904	0.00257987	0.997942	0.997942	9.33009e-07	1.77574e-08	19904	52.5421	0	0	1.7604e-08	2.04716e-09	19904	8.59922	8.61074e-18	1.33328e-17	3.3499e-08	4.79801e-08	19904	0.698184	0.48507	0.836675	1.68175e-07	1.78309e-07	19904	0.943167	0.345607	0.563632		-7.22099e-08	3.31926e-07	17033	-0.217548	0.827784	0.903037	1.03417e-06	2.12876e-08	17033	48.5808	0	0	2.41127e-08	2.43874e-09	17033	9.88735	5.44736e-23	1.00567e-22	1.77287e-07	5.96138e-08	17033	2.97393	0.00294422	0.0282645	6.00133e-07	2.58348e-07	17033	2.32297	0.0201927	0.0461548		-0.172308	0.863195	0.941668
md_posterior_thalamic_radiation_l	-7.49567e-07	6.73929e-07	19904	-1.11223	0.266051	0.42056	1.97245e-06	4.56377e-08	19904	43.2197	0	0	6.33644e-08	5.26156e-09	19904	12.0429	2.75968e-33	6.02111e-33	6.75528e-08	1.23313e-07	19904	0.547816	0.583824	0.843442	8.17727e-07	4.58287e-07	19904	1.78431	0.0743884	0.271297		-6.33017e-07	7.95051e-07	17033	-0.796197	0.425929	0.567905	1.92053e-06	5.0989e-08	17033	37.6656	2.73151e-298	5.2445e-298	6.65669e-08	5.84145e-09	17033	11.3956	5.6473e-30	1.23214e-29	-6.9424e-08	1.4279e-07	17033	-0.486196	0.626834	0.733855	1.35418e-06	6.18814e-07	17033	2.18835	0.0286575	0.057315		0.111825	0.910962	0.971693
md_posterior_thalamic_radiation_r	-3.52033e-07	6.24937e-07	19904	-0.56331	0.57323	0.687876	1.89557e-06	4.23171e-08	19904	44.7944	0	0	5.33962e-08	4.87904e-09	19904	10.944	8.52148e-28	1.63612e-27	6.70208e-08	1.14341e-07	19904	0.586147	0.557783	0.836675	9.14022e-07	4.24972e-07	19904	2.15078	0.0315054	0.192709		-9.9965e-07	7.39402e-07	17033	-1.35197	0.176402	0.338692	1.74738e-06	4.74158e-08	17033	36.8522	4.11633e-286	7.31793e-286	5.30634e-08	5.43258e-09	17033	9.76761	1.77638e-22	3.04523e-22	1.91995e-08	1.32786e-07	17033	0.14459	0.885036	0.915309	1.55817e-06	5.75506e-07	17033	2.70748	0.0067863	0.0217162		-0.668941	0.503533	0.839569
md_retrolenticular_internal_capsule_l	-2.23493e-07	4.44717e-07	19904	-0.502551	0.615285	0.70369	9.92079e-07	3.01166e-08	19904	32.9413	9.1551e-232	1.37326e-231	2.10164e-08	3.47204e-09	19904	6.05304	1.44686e-09	1.87701e-09	-7.86162e-08	8.13746e-08	19904	-0.966102	0.334005	0.641289	3.15262e-07	3.02417e-07	19904	1.04247	0.297205	0.563632		4.89659e-08	4.8898e-07	17033	0.100139	0.920235	0.939815	8.04896e-07	3.13613e-08	17033	25.6652	1.44771e-142	2.04383e-142	2.50182e-08	3.59267e-09	17033	6.96368	3.43602e-12	4.71225e-12	3.44932e-09	8.78236e-08	17033	0.0392755	0.968671	0.968671	4.03072e-07	3.80586e-07	17033	1.05908	0.289578	0.386103		0.412214	0.680183	0.84802
md_retrolenticular_internal_capsule_r	-4.47587e-07	4.79521e-07	19904	-0.933404	0.350622	0.509996	1.25741e-06	3.24731e-08	19904	38.7215	0	0	2.17705e-08	3.74376e-09	19904	5.81514	6.15107e-09	7.76977e-09	-1.96832e-08	8.77421e-08	19904	-0.22433	0.822503	0.951751	4.35538e-07	3.26085e-07	19904	1.33566	0.181677	0.415261		-9.05166e-07	5.41627e-07	17033	-1.6712	0.0947009	0.224452	1.04804e-06	3.4736e-08	17033	30.1716	7.24209e-195	1.2415e-194	2.38926e-08	3.97948e-09	17033	6.00397	1.96464e-09	2.469e-09	-6.45548e-08	9.72751e-08	17033	-0.663631	0.506935	0.643887	6.19033e-07	4.21565e-07	17033	1.46841	0.14201	0.224988		-0.632544	0.527031	0.839569
md_sagittal_stratum_l	-1.67084e-06	5.26211e-07	19904	-3.17523	0.00149944	0.00479821	1.04682e-06	3.56352e-08	19904	29.3759	1.01086e-185	1.38632e-185	3.21082e-08	4.10829e-09	19904	7.81546	5.7474e-15	8.35985e-15	-3.46132e-08	9.62861e-08	19904	-0.359483	0.719238	0.885216	4.98593e-07	3.57836e-07	19904	1.39336	0.163527	0.4023		-1.17167e-06	5.39819e-07	17033	-2.1705	0.0299831	0.102799	9.33835e-07	3.46204e-08	17033	26.9735	5.89461e-157	9.12714e-157	3.09397e-08	3.96619e-09	17033	7.80086	6.50294e-15	9.45882e-15	-2.03605e-08	9.69511e-08	17033	-0.210007	0.833664	0.901168	6.12544e-07	4.20158e-07	17033	1.45789	0.144889	0.224988		0.662153	0.507873	0.839569
md_sagittal_stratum_r	-1.81046e-06	5.45792e-07	19904	-3.31712	0.000911141	0.00312391	1.16682e-06	3.69602e-08	19904	31.5696	1.7355e-213	2.45011e-213	2.69243e-08	4.26115e-09	19904	6.31855	2.69635e-10	3.59513e-10	1.02198e-08	9.98662e-08	19904	0.102335	0.918492	0.984028	3.7765e-07	3.71151e-07	19904	1.01751	0.308923	0.563632		-1.47393e-06	5.59798e-07	17033	-2.63298	0.00847169	0.0508301	9.34519e-07	3.5899e-08	17033	26.0319	1.56556e-146	2.27718e-146	2.80928e-08	4.11298e-09	17033	6.83028	8.76133e-12	1.16818e-11	-5.1544e-08	1.00533e-07	17033	-0.512706	0.608164	0.729797	6.33221e-07	4.35712e-07	17033	1.4533	0.146159	0.224988		0.430428	0.666884	0.84802
md_splenium_corpus_callosum	-7.93646e-08	3.54943e-07	19904	-0.223598	0.823072	0.858858	1.08271e-06	2.40364e-08	19904	45.0445	0	0	4.14613e-08	2.77114e-09	19904	14.9618	2.44881e-50	1.17543e-49	1.37126e-08	6.49463e-08	19904	0.211137	0.832782	0.951751	1.1999e-07	2.41369e-07	19904	0.497125	0.619107	0.761978		-1.70518e-06	4.12426e-07	17033	-4.1345	3.57428e-05	0.00171565	1.04923e-06	2.64499e-08	17033	39.6685	0	0	4.19627e-08	3.03021e-09	17033	13.8481	2.24319e-43	8.97276e-43	1.75133e-07	7.40706e-08	17033	2.36441	0.0180701	0.0722804	7.38251e-07	3.21005e-07	17033	2.29981	0.0214709	0.0468456		-2.9879	0.002809	0.269664
md_superior_cerebellar_peduncle_l	-1.78961e-06	5.19378e-07	19904	-3.44568	0.000570792	0.00210754	5.16254e-07	3.51729e-08	19904	14.6776	1.60909e-48	2.08746e-48	1.76764e-08	4.05494e-09	19904	4.35923	1.31178e-05	1.46431e-05	1.07961e-09	9.50367e-08	19904	0.0113599	0.990936	0.990936	6.34653e-07	3.53189e-07	19904	1.79692	0.072363	0.271297		-1.24174e-06	5.00119e-07	17033	-2.48289	0.0130419	0.0626009	6.59488e-07	3.20753e-08	17033	20.5606	8.26627e-93	1.10217e-92	1.99786e-08	3.67451e-09	17033	5.43709	5.49045e-08	6.27479e-08	2.81521e-07	8.98233e-08	17033	3.13416	0.00172638	0.0207166	3.85475e-07	3.89256e-07	17033	0.990285	0.322049	0.417793		0.759858	0.44734	0.839569
md_superior_cerebellar_peduncle_r	-1.384e-06	5.3338e-07	19904	-2.59477	0.00947223	0.0267451	4.82712e-07	3.612e-08	19904	13.3641	1.46585e-40	1.80412e-40	1.74203e-08	4.16425e-09	19904	4.1833	2.88536e-05	3.07772e-05	9.49154e-09	9.75961e-08	19904	0.0972534	0.922526	0.984028	6.1153e-07	3.6271e-07	19904	1.686	0.0918116	0.274825		-1.28463e-06	5.27405e-07	17033	-2.43576	0.0148709	0.063332	6.28731e-07	3.38235e-08	17033	18.5885	2.26437e-76	2.93756e-76	1.85184e-08	3.87498e-09	17033	4.77896	1.77678e-06	1.93831e-06	3.6235e-07	9.472e-08	17033	3.82549	0.000130979	0.00628698	5.01873e-07	4.10496e-07	17033	1.2226	0.221497	0.303768		0.132478	0.894607	0.964969
md_superior_corona_radiata_l	6.44913e-07	3.61209e-07	19904	1.78543	0.0742073	0.148415	1.72195e-06	2.44619e-08	19904	70.3932	0	0	3.87864e-08	2.82007e-09	19904	13.7537	7.59929e-43	2.27979e-42	3.39089e-08	6.60956e-08	19904	0.513027	0.607938	0.843442	6.59731e-07	2.4563e-07	19904	2.68587	0.00724016	0.114203		-6.44034e-08	5.33436e-07	17033	-0.120733	0.903904	0.939815	2.0709e-06	3.42127e-08	17033	60.5303	0	0	6.0023e-08	3.9193e-09	17033	15.3147	1.36594e-52	1.09275e-51	2.43904e-07	9.58085e-08	17033	2.54574	0.0109133	0.0523837	1.51153e-06	4.15187e-07	17033	3.6406	0.000272807	0.00242493		-1.10104	0.270881	0.812642
md_superior_corona_radiata_r	7.99855e-07	3.55149e-07	19904	2.25217	0.0243225	0.0614463	1.71274e-06	2.40509e-08	19904	71.2132	0	0	3.54939e-08	2.77275e-09	19904	12.801	2.27376e-37	6.06336e-37	7.30069e-08	6.49852e-08	19904	1.12344	0.261265	0.559026	5.97921e-07	2.41509e-07	19904	2.47577	0.0133032	0.127711		3.56387e-07	4.1153e-07	17033	0.866005	0.3865	0.535233	1.69406e-06	2.63933e-08	17033	64.1855	0	0	3.99582e-08	3.02362e-09	17033	13.2153	1.12199e-39	3.36598e-39	1.81548e-07	7.39115e-08	17033	2.45629	0.0140479	0.0612997	1.15738e-06	3.20306e-07	17033	3.61337	0.000303116	0.00242493		-0.815816	0.414605	0.839569
md_superior_fronto_occipital_fasciculus_l	1.90386e-06	8.12206e-07	19904	2.34406	0.0190846	0.0508923	4.39065e-06	5.49975e-08	19904	79.8337	0	0	1.30376e-07	6.3411e-09	19904	20.5605	5.73446e-93	1.37627e-91	2.32149e-07	1.48604e-07	19904	1.5622	0.118257	0.405451	9.15744e-07	5.52319e-07	19904	1.658	0.0973338	0.274825		1.63684e-06	1.11523e-06	17033	1.46771	0.142201	0.284402	5.10748e-06	7.15089e-08	17033	71.4245	0	0	1.56287e-07	8.1939e-09	17033	19.0735	2.87522e-80	6.90052e-79	3.74358e-07	2.00261e-07	17033	1.86935	0.0615913	0.14078	1.67371e-06	8.68041e-07	17033	1.92814	0.0538541	0.099423		-0.19355	0.846529	0.934101
md_superior_fronto_occipital_fasciculus_r	1.74029e-06	6.52092e-07	19904	2.66878	0.00761887	0.0228566	3.59785e-06	4.41548e-08	19904	81.4825	0	0	1.05768e-07	5.09104e-09	19904	20.7753	7.34846e-95	3.52726e-93	1.58014e-07	1.19307e-07	19904	1.32443	0.185376	0.523415	8.5768e-07	4.43438e-07	19904	1.93416	0.0531076	0.231742		2.042e-06	8.10272e-07	17033	2.52014	0.0117399	0.0626009	3.83777e-06	5.19585e-08	17033	73.8621	0	0	1.1364e-07	5.95329e-09	17033	19.0885	2.17119e-80	6.90052e-79	2.79901e-07	1.45509e-07	17033	1.92361	0.0544205	0.130609	1.28482e-06	6.30671e-07	17033	2.03722	0.0416435	0.0799556		0.290082	0.771753	0.88677
md_superior_longitudinal_fasciculus_l	2.09939e-07	4.32756e-07	19904	0.485121	0.627596	0.70369	1.5225e-06	2.93069e-08	19904	51.9501	0	0	4.34465e-08	3.37866e-09	19904	12.8591	1.0804e-37	3.05053e-37	8.18402e-08	7.91868e-08	19904	1.03351	0.301379	0.602757	2.74925e-07	2.94284e-07	19904	0.934219	0.350202	0.563632		-4.50043e-07	4.70294e-07	17033	-0.95694	0.338611	0.524301	1.23744e-06	3.01631e-08	17033	41.025	0	0	3.82674e-08	3.45537e-09	17033	11.0748	2.07965e-28	4.34013e-28	5.56856e-08	8.44681e-08	17033	0.65925	0.509744	0.643887	1.04453e-06	3.66042e-07	17033	2.85359	0.00432799	0.0157781		-1.03267	0.301759	0.816874
md_superior_longitudinal_fasciculus_r	2.61301e-07	4.55308e-07	19904	0.573899	0.566043	0.687876	1.69024e-06	3.08328e-08	19904	54.8194	0	0	3.93882e-08	3.55472e-09	19904	11.0805	1.88855e-28	3.77709e-28	7.56534e-08	8.33101e-08	19904	0.908094	0.363839	0.671704	5.43648e-07	3.0962e-07	19904	1.75586	0.0791283	0.271297		-4.96904e-07	4.98119e-07	17033	-0.99756	0.318507	0.524301	1.37692e-06	3.19459e-08	17033	43.1015	0	0	3.25011e-08	3.65981e-09	17033	8.88054	7.30444e-19	1.16871e-18	1.23706e-07	8.94616e-08	17033	1.38279	0.166748	0.285854	1.00163e-06	3.87702e-07	17033	2.58351	0.00978837	0.0247285		-1.12351	0.261221	0.808944
md_tapetum_l	-1.06917e-06	1.85759e-06	19904	-0.575572	0.564911	0.687876	5.22148e-06	1.24106e-07	19904	42.0727	0	0	2.09742e-07	1.44903e-08	19904	14.4747	3.04368e-47	1.12382e-46	-2.1939e-07	3.36062e-07	19904	-0.652827	0.513875	0.836675	3.29137e-07	1.26341e-06	19904	0.260514	0.79447	0.872073		-3.46059e-06	2.09258e-06	17033	-1.65374	0.0981979	0.224452	5.61371e-06	1.34144e-07	17033	41.8483	0	0	2.0274e-07	1.53748e-08	17033	13.1865	1.63896e-39	4.37056e-39	7.35947e-07	3.7569e-07	17033	1.95892	0.0501383	0.126665	2.03154e-06	1.62882e-06	17033	1.24725	0.212325	0.299753		-0.854649	0.392745	0.839569
md_tapetum_r	-6.17231e-07	1.85981e-06	19904	-0.331878	0.739985	0.807257	6.63708e-06	1.25523e-07	19904	52.8755	0	0	2.20204e-07	1.4517e-08	19904	15.1687	1.10875e-51	6.65247e-51	1.37631e-07	3.39274e-07	19904	0.405664	0.684994	0.865256	2.00262e-06	1.26477e-06	19904	1.58338	0.11335	0.302266		-1.78772e-06	2.08082e-06	17033	-0.859143	0.390274	0.535233	6.91329e-06	1.33204e-07	17033	51.8999	0	0	2.2746e-07	1.52887e-08	17033	14.8777	9.44582e-50	5.66749e-49	8.10408e-07	3.73164e-07	17033	2.17172	0.0298907	0.089672	2.2756e-06	1.62001e-06	17033	1.40468	0.160133	0.232921		-0.419406	0.67492	0.84802
md_uncinate_fasciculus_l	-9.37081e-07	5.08692e-07	19904	-1.84214	0.0654696	0.136632	1.14905e-06	3.44377e-08	19904	33.3661	1.44545e-237	2.23812e-237	3.52343e-08	3.97143e-09	19904	8.87194	7.78351e-19	1.24536e-18	5.4885e-08	9.30528e-08	19904	0.589826	0.555314	0.836675	-1.4356e-07	3.45923e-07	19904	-0.415006	0.678142	0.813771		-5.07491e-07	4.96335e-07	17033	-1.02248	0.30657	0.524301	9.42757e-07	3.18116e-08	17033	29.6356	3.02309e-188	5.00374e-188	3.321e-08	3.64673e-09	17033	9.10679	9.40623e-20	1.55689e-19	6.40463e-08	8.9096e-08	17033	0.718846	0.472246	0.629661	-1.66071e-07	3.86347e-07	17033	-0.42985	0.667311	0.801455		0.604448	0.545546	0.839569
md_uncinate_fasciculus_r	-7.15899e-07	3.79309e-07	19904	-1.88738	0.0591243	0.128999	9.33109e-07	2.56823e-08	19904	36.3327	6.47818e-280	1.03651e-279	2.82278e-08	2.96135e-09	19904	9.5321	1.71315e-21	2.93683e-21	-9.77422e-08	6.93944e-08	19904	-1.4085	0.158998	0.476993	1.70145e-07	2.57939e-07	19904	0.659631	0.509498	0.643577		-3.75683e-07	4.17598e-07	17033	-0.899629	0.368331	0.535233	1.02423e-06	2.6781e-08	17033	38.2447	4.25258e-307	8.50516e-307	3.05472e-08	3.0682e-09	17033	9.95604	2.74773e-23	5.27564e-23	1.12066e-07	7.4998e-08	17033	1.49425	0.13513	0.24947	1.89754e-07	3.25031e-07	17033	0.583803	0.559361	0.706561		0.60306	0.546469	0.839569
md_external_capsule_r	2.39486e-07	3.70555e-07	19904	0.646291	0.518099	0.687876	1.79288e-06	2.5093e-08	19904	71.4495	0	0	4.36266e-08	2.89303e-09	19904	15.0799	4.20622e-51	2.24332e-50	1.16294e-07	6.78012e-08	19904	1.71522	0.0863207	0.405451	1.75013e-07	2.51986e-07	19904	0.694535	0.487355	0.643577		-1.53693e-07	5.2748e-07	17033	-0.291371	0.770771	0.880881	2.0414e-06	3.38248e-08	17033	60.3522	0	0	5.65884e-08	3.87554e-09	17033	14.6014	5.36475e-48	2.8612e-47	3.11696e-07	9.47252e-08	17033	3.29053	0.00100203	0.0203786	1.3443e-06	4.10561e-07	17033	3.27429	0.00106137	0.00526655		-0.609931	0.541908	0.839569

### Sheet: Table S6
Table S6: Full analyses for effects of chronic pain by pain location on white matter microstrructure in the larger UK Biobank chronic pain sample
	Back pain						Facial pain						Headache						Hip pain						Knee pain						Multisite pain						Neck/shoulder pain						Stomach pain
ROI	estimate	se	df	t-value	p-value	pFDR	estimate	se	df	t-value	p-value	pFDR	estimate	se	df	t-value	p-value	pFDR	estimate	se	df	t-value	p-value	pFDR	estimate	se	df	t-value	p-value	pFDR	estimate	se	df	t-value	p-value	pFDR	estimate	se	df	t-value	p-value	pFDR	estimate	se	df	t-value	p-value	pFDR
fa_anterior_corona_radiata_l	-0.00141337	0.000733453	36938	-1.92701	0.0539857	0.38798	-0.00609272	0.00531599	36938	-1.14611	0.251757	0.965263	0.00137821	0.00104896	36938	1.31388	0.188896	0.576989	-0.000322475	0.000982267	36938	-0.328297	0.742689	0.982303	-0.00138358	0.000594329	36938	-2.32797	0.0199189	0.0956108	-0.000636424	0.000369435	36938	-1.7227	0.0849517	0.169903	-0.00116101	0.000767076	36938	-1.51355	0.130148	0.616257	-0.00188463	0.00183198	36938	-1.02874	0.303611	0.848452
fa_anterior_corona_radiata_r	-0.00166417	0.000760539	36938	-2.18814	0.0286657	0.38798	0.00194646	0.00551232	36938	0.353112	0.724007	0.965263	0.000866701	0.0010877	36938	0.79682	0.425561	0.724521	-0.000395788	0.00101854	36938	-0.388584	0.697586	0.982303	-0.00229029	0.000616278	36938	-3.71632	0.000202445	0.00971736	-0.001107	0.000383074	36938	-2.88978	0.00385738	0.0132253	-0.00126615	0.000795405	36938	-1.59182	0.111433	0.616257	-0.00223908	0.00189964	36938	-1.17869	0.23853	0.848452
fa_anterior_limb_internal_capsule_l	-0.00115671	0.000626046	36938	-1.84763	0.0646633	0.38798	-0.000775864	0.00453751	36938	-0.170989	0.864233	0.965263	0.000452337	0.000895352	36938	0.505206	0.613417	0.858628	0.000218979	0.000838425	36938	0.26118	0.793955	0.982303	-0.00110211	0.000507296	36938	-2.17253	0.0298224	0.11929	-0.000720731	0.000315336	36938	-2.2856	0.0222835	0.0584466	0.000564912	0.000654745	36938	0.862797	0.388255	0.977217	-0.00105546	0.00156371	36938	-0.674976	0.499695	0.952447
fa_anterior_limb_internal_capsule_r	-0.00134213	0.000640526	36938	-2.09536	0.0361459	0.38798	-0.00251872	0.00464246	36938	-0.54254	0.58745	0.965263	-6.75338e-05	0.000916059	36938	-0.0737221	0.941232	0.99597	0.000537203	0.000857815	36938	0.626246	0.531158	0.982303	-0.00131883	0.000519028	36938	-2.54095	0.0110592	0.0754393	-0.000704346	0.000322629	36938	-2.18315	0.0290311	0.0663568	0.000439325	0.000669888	36938	0.655819	0.511945	0.989437	-0.00293976	0.00159987	36938	-1.8375	0.0661449	0.848452
fa_body_corpus_callosum	-0.00177686	0.000732034	36938	-2.42729	0.0152168	0.365204	0.00497287	0.0053057	36938	0.937269	0.348627	0.965263	0.00106953	0.00104693	36938	1.02158	0.306986	0.635336	2.17467e-05	0.000980367	36938	0.0221822	0.982303	0.982303	-0.000334841	0.000593179	36938	-0.564485	0.572428	0.763237	-0.000265695	0.000368721	36938	-0.720585	0.47117	0.644718	-0.000165073	0.000765591	36938	-0.215614	0.82929	0.989437	0.00163507	0.00182844	36938	0.894243	0.371198	0.848452
fa_cerebral_peduncle_l	-0.000615727	0.000570846	36938	-1.07862	0.280764	0.583121	-0.00360934	0.00413743	36938	-0.872362	0.383016	0.965263	4.124e-06	0.000816407	36938	0.0050514	0.99597	0.99597	0.00103551	0.000764498	36938	1.3545	0.175586	0.982303	-0.0012963	0.000462566	36938	-2.8024	0.00507503	0.0609004	-0.000678381	0.000287531	36938	-2.35933	0.0183132	0.0517078	0.000251677	0.000597015	36938	0.421559	0.673349	0.989437	-0.000337483	0.00142583	36938	-0.236692	0.812897	0.954611
fa_cerebral_peduncle_r	-0.000888947	0.000578387	36938	-1.53694	0.124316	0.47123	-0.00312606	0.00419209	36938	-0.745704	0.455851	0.965263	-0.000446483	0.000827191	36938	-0.539758	0.589367	0.858628	0.00115042	0.000774597	36938	1.48519	0.137503	0.982303	-0.0011697	0.000468676	36938	-2.49576	0.0125732	0.0754393	-0.00103072	0.00029133	36938	-3.538	0.000403671	0.0049643	0.000102259	0.000604901	36938	0.169051	0.865758	0.989437	-0.000109032	0.00144466	36938	-0.0754723	0.939839	0.954611
fa_cingulum_cingulate_gyrus_l	-0.000760955	0.000813639	36938	-0.935249	0.349666	0.610384	0.00784528	0.00589717	36938	1.33035	0.183412	0.965263	0.00125029	0.00116364	36938	1.07446	0.282624	0.635336	0.000934462	0.00108965	36938	0.857576	0.391132	0.982303	0.000468603	0.000659305	36938	0.710752	0.477242	0.732624	0.000307658	0.000409825	36938	0.750707	0.452834	0.639295	-0.000645814	0.000850938	36938	-0.758944	0.447891	0.977217	0.000429865	0.00203227	36938	0.21152	0.832483	0.954611
fa_cingulum_cingulate_gyrus_r	-0.000780567	0.000845762	36938	-0.922916	0.356057	0.610384	-0.000690341	0.00613	36938	-0.112617	0.910335	0.965263	0.00150925	0.00120958	36938	1.24774	0.212133	0.576989	0.000428199	0.00113268	36938	0.378042	0.705402	0.982303	-0.000474826	0.000685335	36938	-0.692838	0.488416	0.732624	0.000284003	0.000426004	36938	0.666666	0.504989	0.651264	1.61936e-05	0.000884534	36938	0.0183075	0.985394	0.992151	-0.000715103	0.0021125	36938	-0.33851	0.734981	0.953489
fa_cingulum_hippocampus_l	-0.000334976	0.000891236	36938	-0.375856	0.707026	0.817592	-0.0056523	0.00645958	36938	-0.875026	0.381565	0.965263	0.00210497	0.00127462	36938	1.65145	0.0986544	0.576989	0.000698534	0.00119358	36938	0.585245	0.558386	0.982303	0.000478998	0.000722183	36938	0.663264	0.507165	0.737695	0.000719114	0.000448911	36938	1.60191	0.109184	0.209634	-0.000166853	0.000932091	36938	-0.17901	0.857931	0.989437	0.000335856	0.00222608	36938	0.150873	0.880077	0.954611
fa_cingulum_hippocampus_r	0.000568478	0.000910902	36938	0.624082	0.532577	0.730392	-0.00285747	0.00660212	36938	-0.432811	0.665154	0.965263	0.000842768	0.00130274	36938	0.646918	0.517689	0.828303	0.00138554	0.00121991	36938	1.13577	0.256059	0.982303	0.000895562	0.000738119	36938	1.2133	0.225022	0.490957	0.00138344	0.000458816	36938	3.01524	0.0025695	0.010278	0.000597374	0.000952659	36938	0.62706	0.530624	0.989437	0.000893629	0.0022752	36938	0.392769	0.694492	0.952447
fa_corticospinal_tract_l	0.000140601	0.00086614	36938	0.162331	0.871046	0.908918	-0.00659101	0.00627772	36938	-1.04991	0.293768	0.965263	-0.00151993	0.00123873	36938	-1.22701	0.219828	0.576989	4.84743e-05	0.00115996	36938	0.0417896	0.966667	0.982303	0.000402253	0.000701849	36938	0.573133	0.566558	0.763237	0.00055014	0.000436261	36938	1.26103	0.207305	0.349609	0.00030992	0.000905849	36938	0.342132	0.732253	0.989437	-0.00207853	0.0021634	36938	-0.96077	0.336674	0.848452
fa_corticospinal_tract_r	0.000463429	0.000941877	36938	0.492027	0.622703	0.807831	-0.00513942	0.00682663	36938	-0.752849	0.451546	0.965263	-0.000314283	0.00134704	36938	-0.233313	0.81552	0.910347	0.000822698	0.0012614	36938	0.652213	0.514268	0.982303	0.000467781	0.000763219	36938	0.612905	0.539943	0.762272	0.000297746	0.000474416	36938	0.627606	0.530266	0.652635	0.000957193	0.000985055	36938	0.971715	0.331199	0.935149	0.00070672	0.00235257	36938	0.300403	0.763872	0.954611
fa_external_capsule_l	-0.000468818	0.000606026	36938	-0.773594	0.439176	0.658764	-0.00596529	0.00439241	36938	-1.35809	0.174443	0.965263	0.00176933	0.000866719	36938	2.04141	0.0412169	0.576989	0.000196082	0.000811611	36938	0.241596	0.809095	0.982303	-0.000673619	0.000491073	36938	-1.37173	0.170156	0.429867	0.000110869	0.00030525	36938	0.363205	0.716454	0.799762	-0.000754852	0.000633807	36938	-1.19098	0.233669	0.886303	0.000307982	0.0015137	36938	0.203463	0.838774	0.954611
fa_external_capsule_r	-7.54107e-05	0.000556736	36938	-0.135451	0.892256	0.91124	-0.00615514	0.00403516	36938	-1.52538	0.127174	0.965263	0.00183912	0.000796226	36938	2.3098	0.0209047	0.576989	0.000128023	0.000745601	36938	0.171705	0.86367	0.982303	-0.000551515	0.000451132	36938	-1.22251	0.221522	0.490957	0.000196473	0.000280424	36938	0.70063	0.483538	0.644718	-0.000684097	0.000582258	36938	-1.1749	0.24004	0.886303	-0.000579721	0.00139059	36938	-0.416889	0.676762	0.952447
fa_fornix_cres_stria_terminalis_l	-0.00123499	0.000825369	36938	-1.49629	0.134588	0.47123	0.00026053	0.00598218	36938	0.0435509	0.965263	0.965263	0.00199847	0.00118042	36938	1.69302	0.0904592	0.576989	-0.00037818	0.00110537	36938	-0.342132	0.732254	0.982303	-0.00110288	0.00066881	36938	-1.64902	0.0991515	0.297455	-0.000779323	0.000415735	36938	-1.87457	0.0608599	0.127012	-0.000419484	0.000863204	36938	-0.485961	0.626998	0.989437	-0.00186807	0.00206156	36938	-0.906142	0.364867	0.848452
fa_fornix_cres_stria_terminalis_r	-0.000600095	0.000804672	36938	-0.745764	0.455815	0.663003	0.00249971	0.00583217	36938	0.428607	0.668212	0.965263	0.00140151	0.00115082	36938	1.21784	0.223292	0.576989	-0.000205407	0.00107765	36938	-0.190608	0.848834	0.982303	0.000235151	0.000652038	36938	0.360639	0.718371	0.801752	0.000263521	0.000405309	36938	0.650173	0.515584	0.651264	-0.000503281	0.000841558	36938	-0.598035	0.54982	0.989437	-0.000833152	0.00200987	36938	-0.414531	0.678488	0.952447
fa_fornix	-0.00278441	0.00194389	36938	-1.43239	0.152041	0.48653	-0.0092259	0.0140892	36938	-0.65482	0.512588	0.965263	0.00248857	0.0027801	36938	0.895137	0.37072	0.711782	-0.00465261	0.00260331	36938	-1.78719	0.0739149	0.982303	0.00120103	0.00157517	36938	0.762474	0.445782	0.732624	-0.00211846	0.00097909	36938	-2.1637	0.0304937	0.0665317	-0.00299113	0.00203302	36938	-1.47127	0.141226	0.616257	-0.000502667	0.00485537	36938	-0.103528	0.917544	0.954611
fa_genu_corpus_callosum	-0.0026494	0.000842532	36938	-3.14457	0.00166465	0.0799032	0.000702573	0.00610657	36938	0.115052	0.908405	0.965263	0.000558646	0.00120496	36938	0.463621	0.642922	0.858628	-0.000253386	0.00112835	36938	-0.224563	0.82232	0.982303	-0.0020879	0.000682717	36938	-3.05822	0.00222817	0.0356508	-0.0014987	0.000424379	36938	-3.53151	0.000413691	0.0049643	-0.000242205	0.000881154	36938	-0.274872	0.783416	0.989437	-0.000864203	0.00210443	36938	-0.410658	0.681325	0.952447
fa_inferior_cerebellar_peduncle_l	-0.000649984	0.000776324	36938	-0.837259	0.402453	0.623153	-0.00167	0.00562671	36938	-0.296799	0.766622	0.965263	-1.58826e-05	0.00111027	36938	-0.0143051	0.988587	0.99597	0.000630644	0.00103968	36938	0.606574	0.544137	0.982303	-0.000869523	0.000629068	36938	-1.38224	0.166907	0.429867	-0.00115304	0.00039103	36938	-2.94874	0.00319277	0.0117887	-0.000830866	0.000811912	36938	-1.02334	0.306152	0.935149	-0.00192867	0.00193906	36938	-0.99464	0.319918	0.848452
fa_inferior_cerebellar_peduncle_r	-0.00143702	0.000764825	36938	-1.87889	0.060268	0.38798	0.00381996	0.00554339	36938	0.689101	0.490764	0.965263	-0.000505522	0.00109383	36938	-0.462157	0.643971	0.858628	0.000163917	0.00102428	36938	0.160032	0.872857	0.982303	-0.00109567	0.000619752	36938	-1.76792	0.0770827	0.264284	-0.00125549	0.000385232	36938	-3.25906	0.00111884	0.00537042	-0.000417775	0.000799889	36938	-0.522291	0.601471	0.989437	-0.00187577	0.00191034	36938	-0.981902	0.326155	0.848452
fa_medial_lemniscus_l	0.000257341	0.000705767	36938	0.364626	0.715393	0.817592	-0.00178777	0.00511532	36938	-0.349493	0.726721	0.965263	-0.000348795	0.00100937	36938	-0.345558	0.729677	0.910347	0.00257593	0.000945189	36938	2.72531	0.00642717	0.308504	-0.00059427	0.000571894	36938	-1.03912	0.298754	0.597507	-8.96536e-05	0.000355491	36938	-0.252196	0.800891	0.854283	-0.00170366	0.00073812	36938	-2.3081	0.020999	0.616257	-0.00221754	0.00176283	36938	-1.25794	0.208421	0.848452
fa_medial_lemniscus_r	-0.00028744	0.000689088	36938	-0.417131	0.676585	0.817592	-0.00552945	0.00499443	36938	-1.10712	0.268247	0.965263	-0.000242553	0.000985512	36938	-0.246119	0.805591	0.910347	0.00218116	0.000922852	36938	2.3635	0.0181084	0.434601	0.000260017	0.000558379	36938	0.465665	0.641458	0.801752	-0.000106421	0.00034709	36938	-0.306609	0.759143	0.828156	-0.00159865	0.000720676	36938	-2.21827	0.0265428	0.616257	-0.00234728	0.00172117	36938	-1.36377	0.172647	0.848452
fa_middle_cerebellar_peduncle	-0.000911038	0.000567762	36938	-1.60461	0.108587	0.47123	-0.00195595	0.00411507	36938	-0.475314	0.634566	0.965263	0.000389314	0.000811995	36938	0.479454	0.631619	0.858628	-0.000151067	0.000760367	36938	-0.198677	0.842517	0.982303	0.00018015	0.000460066	36938	0.391573	0.695376	0.801752	0.000158193	0.000285978	36938	0.553165	0.580154	0.679205	0.000981109	0.000593788	36938	1.65229	0.0984847	0.616257	-0.00204773	0.00141813	36938	-1.44397	0.148755	0.848452
fa_pontine_crossing_tract	-0.0011248	0.000837124	36938	-1.34365	0.17907	0.510703	-0.00440135	0.00606738	36938	-0.725412	0.468204	0.965263	-0.00144477	0.00119723	36938	-1.20676	0.22753	0.576989	-0.000150863	0.00112111	36938	-0.134566	0.892955	0.982303	0.00160737	0.000678335	36938	2.36958	0.0178134	0.095005	0.00141775	0.000421653	36938	3.36236	0.000773565	0.00500948	0.00131182	0.000875499	36938	1.49837	0.134045	0.616257	0.00119941	0.00209092	36938	0.573629	0.566222	0.952447
fa_posterior_corona_radiata_l	-0.000715165	0.000657026	36938	-1.08849	0.276387	0.583121	-0.00283245	0.00476205	36938	-0.594795	0.551984	0.965263	0.00193093	0.000939657	36938	2.05493	0.039893	0.576989	-0.000652999	0.000879912	36938	-0.742118	0.45802	0.982303	-0.000487178	0.000532399	36938	-0.915063	0.360164	0.664919	4.08793e-06	0.000330939	36938	0.0123525	0.990144	0.990144	7.05189e-05	0.000687145	36938	0.102626	0.91826	0.992151	0.00118897	0.00164109	36938	0.724502	0.468762	0.952447
fa_posterior_corona_radiata_r	-0.000611325	0.000715277	36938	-0.854668	0.39274	0.623153	-0.00132346	0.00518425	36938	-0.255285	0.798504	0.965263	0.000794518	0.00102297	36938	0.77668	0.437353	0.724521	-4.17427e-05	0.000957925	36938	-0.0435762	0.965242	0.982303	-0.000207759	0.000579601	36938	-0.358451	0.720008	0.801752	-4.10108e-05	0.00036028	36938	-0.11383	0.909373	0.948911	0.000571853	0.000748067	36938	0.764441	0.44461	0.977217	0.00344766	0.00178658	36938	1.92975	0.0536452	0.848452
fa_posterior_limb_internal_capsule_l	0.000277982	0.000613897	36938	0.452815	0.650684	0.817592	-0.000228078	0.00444946	36938	-0.0512598	0.959119	0.965263	0.00112002	0.000877976	36938	1.27568	0.202075	0.576989	0.000670292	0.000822154	36938	0.815288	0.414913	0.982303	-0.00124844	0.000497451	36938	-2.50968	0.0120882	0.0754393	-0.000303086	0.000309217	36938	-0.980173	0.327007	0.506334	0.000210246	0.000642039	36938	0.327466	0.743318	0.989437	0.000303205	0.00153336	36938	0.197739	0.843251	0.954611
fa_posterior_limb_internal_capsule_r	-0.000102491	0.000622944	36938	-0.164527	0.869317	0.908918	-0.00671072	0.00451503	36938	-1.48631	0.137207	0.965263	0.000357524	0.000890915	36938	0.4013	0.688202	0.892802	0.00083392	0.000834269	36938	0.999582	0.317519	0.982303	-0.000723326	0.000504782	36938	-1.43295	0.151881	0.42884	-0.000242801	0.000313773	36938	-0.77381	0.439048	0.638616	0.000639901	0.000651501	36938	0.982196	0.32601	0.935149	-0.000813309	0.00155596	36938	-0.522706	0.601182	0.952447
fa_posterior_thalamic_radiation_l	-0.00163853	0.000861347	36938	-1.90229	0.0571416	0.38798	-0.0068733	0.00624295	36938	-1.10097	0.270917	0.965263	0.000337173	0.00123187	36938	0.273708	0.784311	0.910347	0.000938097	0.00115355	36938	0.813228	0.416092	0.982303	-0.00018623	0.000697964	36938	-0.266819	0.78961	0.837815	-0.00148162	0.000433855	36938	-3.41502	0.000638461	0.00500948	-7.59978e-05	0.000900833	36938	-0.084364	0.932768	0.992151	-0.000765587	0.00215143	36938	-0.35585	0.721955	0.953489
fa_posterior_thalamic_radiation_r	-0.00124138	0.000835711	36938	-1.48542	0.137442	0.47123	-0.00698549	0.00605715	36938	-1.15326	0.24881	0.965263	-0.000344411	0.00119521	36938	-0.28816	0.773226	0.910347	0.000433128	0.00111921	36938	0.386993	0.698763	0.982303	-0.000521651	0.000677191	36938	-0.770316	0.441117	0.732624	-0.00139263	0.000420941	36938	-3.30838	0.000939278	0.00500948	-0.000438106	0.000874022	36938	-0.501253	0.616196	0.989437	-0.000887868	0.0020874	36938	-0.425347	0.670586	0.952447
fa_retrolenticular_internal_capsule_l	-0.00102456	0.000681594	36938	-1.50319	0.1328	0.47123	-0.00451662	0.00494012	36938	-0.914274	0.360579	0.965263	0.000756478	0.000974795	36938	0.776038	0.437731	0.724521	-0.0004851	0.000912817	36938	-0.531432	0.595123	0.982303	-0.00124496	0.000552307	36938	-2.25412	0.0241948	0.105577	-0.00115159	0.000343316	36938	-3.35432	0.000796411	0.00500948	2.56132e-05	0.000712839	36938	0.0359312	0.971337	0.992151	-0.00248329	0.00170245	36938	-1.45865	0.144669	0.848452
fa_retrolenticular_internal_capsule_r	-0.000671879	0.000723608	36938	-0.928513	0.353148	0.610384	-0.0021096	0.00524464	36938	-0.402239	0.687511	0.965263	0.00106161	0.00103488	36938	1.02583	0.304977	0.635336	-5.96517e-05	0.000969081	36938	-0.0615549	0.950918	0.982303	-5.7947e-05	0.000586352	36938	-0.0988263	0.921277	0.921277	-0.00048731	0.000364474	36938	-1.33702	0.181223	0.334566	-7.44494e-06	0.000756781	36938	-0.00983764	0.992151	0.992151	-0.00260814	0.00180739	36938	-1.44304	0.149018	0.848452
fa_sagittal_stratum_l	-0.000957022	0.000805313	36938	-1.18839	0.234689	0.536433	-0.00220144	0.00583682	36938	-0.377165	0.706053	0.965263	0.00160843	0.00115173	36938	1.39653	0.162563	0.576989	-0.00076936	0.0010785	36938	-0.713358	0.475629	0.982303	-0.00131902	0.000652558	36938	-2.0213	0.0432558	0.159714	-0.00188075	0.00040563	36938	-4.63661	3.55372e-06	0.000170579	-0.000277365	0.00084223	36938	-0.329322	0.741914	0.989437	-0.00214614	0.00201147	36938	-1.06695	0.286	0.848452
fa_sagittal_stratum_r	-0.000173296	0.00077251	36938	-0.224328	0.822503	0.897276	-0.000397053	0.00559907	36938	-0.0709141	0.943466	0.965263	0.000538195	0.00110482	36938	0.487134	0.626167	0.858628	0.000750901	0.00103457	36938	0.725807	0.467962	0.982303	-0.000269962	0.000625978	36938	-0.431265	0.666278	0.801752	-0.000883779	0.000389109	36938	-2.27129	0.0231351	0.0584466	-0.000221079	0.000807923	36938	-0.273638	0.784364	0.989437	-0.00251141	0.00192954	36938	-1.30156	0.193074	0.848452
fa_splenium_corpus_callosum	-0.000748114	0.000572768	36938	-1.30614	0.191514	0.510703	-0.000720604	0.00415136	36938	-0.173582	0.862195	0.965263	2.99366e-05	0.000819155	36938	0.0365457	0.970847	0.99597	-0.000500426	0.000767072	36938	-0.652384	0.514157	0.982303	0.000170992	0.000464123	36938	0.368419	0.712563	0.801752	-0.000369782	0.0002885	36938	-1.28174	0.199942	0.349609	0.000657971	0.000599025	36938	1.0984	0.272035	0.932692	-0.000583498	0.00143063	36938	-0.40786	0.683379	0.952447
fa_superior_cerebellar_peduncle_l	-0.00034056	0.000644674	36938	-0.528267	0.597317	0.796423	0.00155327	0.00467253	36938	0.332425	0.73957	0.965263	0.00146833	0.000921993	36938	1.59256	0.111266	0.576989	0.00149727	0.000863371	36938	1.73421	0.0828886	0.982303	-0.00137856	0.00052239	36938	-2.63895	0.00831982	0.0754393	-0.00108126	0.000324719	36938	-3.32984	0.000869799	0.00500948	-0.00054632	0.000674227	36938	-0.810292	0.417778	0.977217	-0.00154039	0.00161023	36938	-0.956623	0.338764	0.848452
fa_superior_cerebellar_peduncle_r	-0.000237158	0.000635772	36938	-0.373023	0.709133	0.817592	0.00118766	0.004608	36938	0.257739	0.79661	0.965263	0.00125506	0.000909261	36938	1.38031	0.167501	0.576989	0.00113821	0.000851449	36938	1.33679	0.181299	0.982303	-0.00170492	0.000515176	36938	-3.30939	0.000935893	0.0224614	-0.00132286	0.000320235	36938	-4.13089	3.62153e-05	0.000869166	-0.0012066	0.000664916	36938	-1.81467	0.0695831	0.616257	-0.00233568	0.001588	36938	-1.47083	0.141344	0.848452
fa_superior_corona_radiata_l	-0.000400807	0.000639431	36938	-0.626818	0.530783	0.730392	-0.000583592	0.00463452	36938	-0.125923	0.899794	0.965263	0.00136644	0.000914494	36938	1.4942	0.135131	0.576989	0.000682627	0.00085635	36938	0.797136	0.425377	0.982303	-0.000263389	0.000518141	36938	-0.508335	0.611221	0.792936	0.000189913	0.000322078	36938	0.589649	0.55543	0.666515	0.000134179	0.000668743	36938	0.200643	0.840979	0.989437	9.09056e-05	0.00159714	36938	0.0569178	0.954611	0.954611
fa_superior_corona_radiata_r	-0.000159493	0.000638151	36938	-0.249929	0.802643	0.895974	-0.00326224	0.00462525	36938	-0.705312	0.480621	0.965263	0.00141126	0.000912664	36938	1.5463	0.12204	0.576989	0.000766618	0.000854635	36938	0.897012	0.369718	0.982303	-0.00054218	0.000517104	36938	-1.04849	0.294419	0.597507	-2.16028e-05	0.000321433	36938	-0.0672078	0.946417	0.966553	-0.000207205	0.000667405	36938	-0.310464	0.75621	0.989437	0.00022905	0.00159394	36938	0.143701	0.885738	0.954611
fa_superior_fronto_occipital_fasciculus_l	-0.00136678	0.00112163	36938	-1.21856	0.22302	0.536433	0.00264273	0.00812949	36938	0.325079	0.745123	0.965263	0.00160296	0.00160413	36938	0.999276	0.317668	0.635336	-0.000152728	0.00150213	36938	-0.101674	0.919016	0.982303	-0.00120634	0.000908879	36938	-1.32729	0.184423	0.442614	-0.00173703	0.000564959	36938	-3.07461	0.00210934	0.00920438	-0.00217437	0.00117305	36938	-1.8536	0.063804	0.616257	0.00256403	0.00280156	36938	0.915215	0.360085	0.848452
fa_superior_fronto_occipital_fasciculus_r	-0.00100959	0.00108267	36938	-0.932493	0.351088	0.610384	-0.00578138	0.00784711	36938	-0.736753	0.461277	0.965263	0.00247713	0.00154841	36938	1.5998	0.109653	0.576989	-0.000921545	0.00144995	36938	-0.635568	0.525062	0.982303	-0.00150268	0.000877308	36938	-1.71283	0.0867523	0.277608	-0.00131414	0.000545334	36938	-2.40979	0.0159666	0.0478997	-0.00192317	0.00113231	36938	-1.69845	0.0894307	0.616257	0.00121254	0.00270425	36938	0.448383	0.653879	0.952447
fa_superior_longitudinal_fasciculus_l	-0.00082343	0.000683874	36938	-1.20407	0.228571	0.536433	-0.00063804	0.00495664	36938	-0.128724	0.897577	0.965263	0.00103148	0.000978054	36938	1.05463	0.291602	0.635336	0.000805924	0.000915868	36938	0.879956	0.378889	0.982303	-0.000554701	0.000554154	36938	-1.00099	0.316839	0.608332	-0.000759018	0.000344463	36938	-2.20348	0.0275671	0.066161	-0.000194128	0.000715223	36938	-0.271423	0.786067	0.989437	-0.00111844	0.00170814	36938	-0.65477	0.51262	0.952447
fa_superior_longitudinal_fasciculus_r	-0.000713993	0.00067695	36938	-1.05472	0.29156	0.583121	-0.00725195	0.00490646	36938	-1.47804	0.139406	0.965263	0.00118422	0.000968153	36938	1.22318	0.22127	0.576989	0.000125471	0.000906596	36938	0.138398	0.889926	0.982303	-0.000124565	0.000548544	36938	-0.227083	0.820361	0.837815	-0.000936759	0.000340975	36938	-2.74729	0.00601185	0.0192379	-0.000226864	0.000707983	36938	-0.320437	0.748639	0.989437	0.000181053	0.00169085	36938	0.107078	0.914728	0.954611
fa_tapetum_l	0.00146468	0.00169957	36938	0.861796	0.388805	0.623153	-0.0100695	0.0123183	36938	-0.817442	0.413681	0.965263	0.00292782	0.00243067	36938	1.20453	0.228392	0.576989	-0.00139448	0.00227611	36938	-0.612657	0.540107	0.982303	-0.000466269	0.00137719	36938	-0.338565	0.734939	0.801752	0.000726494	0.000856041	36938	0.848667	0.396072	0.594108	0.000498879	0.00177749	36938	0.280665	0.778969	0.989437	0.00250884	0.0042451	36938	0.590996	0.554527	0.952447
fa_tapetum_r	-7.51845e-05	0.00170126	36938	-0.0441934	0.96475	0.96475	-0.00657992	0.0123307	36938	-0.533621	0.593607	0.965263	0.000255002	0.0024331	36938	0.104805	0.916531	0.99597	-0.00119804	0.00227837	36938	-0.52583	0.59901	0.982303	0.00033323	0.00137857	36938	0.241722	0.808997	0.837815	0.00107129	0.000856873	36938	1.25023	0.211222	0.349609	-6.09739e-05	0.00177927	36938	-0.0342691	0.972663	0.992151	0.0032308	0.00424935	36938	0.760305	0.447077	0.952447
fa_uncinate_fasciculus_l	-0.00168674	0.000997415	36938	-1.69112	0.0908229	0.47123	-0.0103124	0.00722916	36938	-1.4265	0.153732	0.965263	0.000350088	0.00142647	36938	0.245422	0.806131	0.910347	-0.000349679	0.00133577	36938	-0.261781	0.793492	0.982303	-0.000570856	0.000808222	36938	-0.706311	0.479999	0.732624	0.00019237	0.000502388	36938	0.382911	0.701788	0.799762	-0.00168099	0.00104314	36938	-1.61147	0.107086	0.616257	-0.00496324	0.00249129	36938	-1.99224	0.0463525	0.848452
fa_uncinate_fasciculus_r	-0.00126454	0.000956891	36938	-1.32151	0.186341	0.510703	0.000609461	0.00693546	36938	0.0878761	0.929976	0.965263	0.00112217	0.00136852	36938	0.819988	0.412228	0.724521	-0.00103417	0.0012815	36938	-0.807003	0.41967	0.982303	-0.000634434	0.000775386	36938	-0.818218	0.413238	0.732624	-0.000563279	0.000481973	36938	-1.16869	0.242534	0.388055	-0.000780135	0.00100076	36938	-0.779543	0.435665	0.977217	-0.00400886	0.00239008	36938	-1.67729	0.0934938	0.848452
	Back pain						Facial pain						Headache						Hip pain						Knee pain						Multisite pain						Neck/shoulder pain						Stomach pain
ROI	estimate	se	df	t-value	p-value	pFDR	estimate	se	df	t-value	p-value	pFDR	estimate	se	df	t-value	p-value	pFDR	estimate	se	df	t-value	p-value	pFDR	estimate	se	df	t-value	p-value	pFDR	estimate	se	df	t-value	p-value	pFDR	estimate	se	df	t-value	p-value	pFDR	estimate	se	df	t-value	p-value	pFDR
md_anterior_corona_radiata_l	1.14526e-06	1.03591e-06	36938	1.10556	0.268926	0.650995	4.18485e-06	7.50817e-06	36938	0.557373	0.577276	0.946759	-2.07328e-06	1.48153e-06	36938	-1.39942	0.161696	0.862377	1.00338e-06	1.38733e-06	36938	0.723247	0.469533	0.979895	8.42755e-07	8.39415e-07	36938	1.00398	0.315395	0.458757	2.17415e-07	5.21781e-07	36938	0.416678	0.676916	0.773619	-6.39952e-07	1.0834e-06	36938	-0.590689	0.554732	0.749708	9.13554e-07	2.58744e-06	36938	0.353072	0.724037	0.985194
md_anterior_corona_radiata_r	1.71688e-06	1.00721e-06	36938	1.7046	0.0882781	0.529669	4.54495e-06	7.30014e-06	36938	0.622584	0.533562	0.946759	-1.72873e-06	1.44048e-06	36938	-1.20011	0.230104	0.984707	1.58897e-06	1.34889e-06	36938	1.17799	0.238809	0.76419	2.00395e-06	8.16157e-07	36938	2.45534	0.0140796	0.0675821	6.83083e-07	5.07321e-07	36938	1.34645	0.178165	0.285064	3.84736e-08	1.05338e-06	36938	0.0365239	0.970865	0.970865	6.68219e-07	2.51575e-06	36938	0.265614	0.790538	0.985194
md_anterior_limb_internal_capsule_l	1.02153e-06	8.77653e-07	36938	1.16394	0.244457	0.650995	3.73962e-06	6.36113e-06	36938	0.587886	0.556612	0.946759	-2.16552e-06	1.25519e-06	36938	-1.72525	0.0844911	0.581591	2.01365e-07	1.17539e-06	36938	0.171318	0.863974	0.981618	-4.6899e-08	7.11177e-07	36938	-0.0659456	0.947422	0.967579	1.9685e-07	4.4207e-07	36938	0.445292	0.656111	0.76813	-1.00054e-06	9.17885e-07	36938	-1.09005	0.275699	0.650093	2.23074e-06	2.19216e-06	36938	1.0176	0.308875	0.9452
md_anterior_limb_internal_capsule_r	1.58303e-06	8.69794e-07	36938	1.82	0.0687671	0.529669	6.64168e-06	6.30417e-06	36938	1.05354	0.292102	0.946759	-7.73698e-07	1.24395e-06	36938	-0.621968	0.533967	0.984707	1.191e-07	1.16486e-06	36938	0.102244	0.918563	0.981618	1.25934e-06	7.04809e-07	36938	1.78679	0.0739804	0.213187	5.95058e-07	4.38111e-07	36938	1.35824	0.174397	0.285064	-2.6011e-07	9.09667e-07	36938	-0.28594	0.774926	0.90723	4.05753e-06	2.17253e-06	36938	1.86765	0.0618185	0.9452
md_body_corpus_callosum	1.81927e-06	9.19467e-07	36938	1.97862	0.0478666	0.529669	-4.63935e-06	6.66419e-06	36938	-0.69616	0.486333	0.946759	-4.28977e-07	1.31499e-06	36938	-0.32622	0.74426	0.984707	-1.99844e-07	1.23138e-06	36938	-0.162292	0.871076	0.981618	4.39879e-07	7.45059e-07	36938	0.590395	0.55493	0.71809	2.2266e-07	4.63131e-07	36938	0.480771	0.630682	0.756819	-1.2304e-06	9.61616e-07	36938	-1.27951	0.200725	0.650093	-2.03194e-06	2.2966e-06	36938	-0.884762	0.376291	0.9452
md_cerebral_peduncle_l	-6.20376e-07	7.50967e-07	36938	-0.826103	0.408751	0.700716	6.82598e-06	5.44292e-06	36938	1.2541	0.209813	0.946759	1.15284e-06	1.07401e-06	36938	1.0734	0.283098	0.984707	-9.60353e-07	1.00572e-06	36938	-0.954888	0.33964	0.912362	-2.10583e-06	6.0852e-07	36938	-3.46057	0.000539637	0.0086342	-2.11264e-06	3.78258e-07	36938	-5.58518	2.351e-08	2.03479e-07	-2.21732e-06	7.85391e-07	36938	-2.8232	0.00475724	0.161732	-2.35694e-06	1.87572e-06	36938	-1.25655	0.208925	0.9452
md_cerebral_peduncle_r	-1.87944e-08	7.60618e-07	36938	-0.0247094	0.980287	0.98962	6.65859e-06	5.51287e-06	36938	1.20783	0.227121	0.946759	9.99581e-07	1.08781e-06	36938	0.918892	0.358158	0.984707	-8.36956e-07	1.01865e-06	36938	-0.821634	0.41129	0.924687	-1.80636e-06	6.16341e-07	36938	-2.93078	0.00338318	0.0231989	-1.64449e-06	3.83119e-07	36938	-4.29237	1.77223e-05	6.07621e-05	-1.53021e-06	7.95485e-07	36938	-1.92362	0.0544098	0.373096	-2.10271e-06	1.89983e-06	36938	-1.10679	0.268393	0.9452
md_cingulum_cingulate_gyrus_l	-7.0002e-07	7.19464e-07	36938	-0.972974	0.330573	0.650995	-6.05727e-07	5.21459e-06	36938	-0.11616	0.907526	0.956037	-2.9514e-07	1.02896e-06	36938	-0.286835	0.774241	0.984707	-4.32824e-07	9.63534e-07	36938	-0.449205	0.653286	0.981618	1.93205e-07	5.82993e-07	36938	0.331401	0.740343	0.846107	-3.57533e-07	3.62391e-07	36938	-0.986594	0.323848	0.457197	-1.26277e-06	7.52445e-07	36938	-1.67823	0.0933108	0.497658	7.29514e-07	1.79704e-06	36938	0.405953	0.68478	0.985194
md_cingulum_cingulate_gyrus_r	-4.25749e-07	7.1324e-07	36938	-0.596922	0.550563	0.852485	2.82011e-06	5.16948e-06	36938	0.54553	0.585392	0.946759	-9.35405e-08	1.02005e-06	36938	-0.0917015	0.926936	0.984707	-2.15698e-07	9.55198e-07	36938	-0.225815	0.821346	0.981618	7.87305e-07	5.7795e-07	36938	1.36224	0.173131	0.349549	1.26406e-07	3.59256e-07	36938	0.351856	0.724949	0.809245	-7.49058e-07	7.45936e-07	36938	-1.00419	0.315295	0.650093	1.35217e-06	1.7815e-06	36938	0.75901	0.447852	0.9452
md_cingulum_hippocampus_l	3.99368e-07	9.09823e-07	36938	0.438951	0.660699	0.932752	4.18168e-07	6.59429e-06	36938	0.0634136	0.949437	0.956037	-1.35474e-07	1.3012e-06	36938	-0.104115	0.917079	0.984707	3.07178e-07	1.21847e-06	36938	0.252102	0.800964	0.981618	-1.54603e-06	7.37244e-07	36938	-2.09704	0.0359968	0.123417	-2.27663e-06	4.58273e-07	36938	-4.96784	6.80056e-07	3.62696e-06	-1.17991e-06	9.5153e-07	36938	-1.24002	0.214977	0.650093	-2.09326e-06	2.27251e-06	36938	-0.921125	0.356991	0.9452
md_cingulum_hippocampus_r	-2.4398e-07	8.9334e-07	36938	-0.27311	0.78477	0.941402	-2.40931e-06	6.47483e-06	36938	-0.372104	0.709818	0.946759	7.23247e-07	1.27763e-06	36938	0.566086	0.571338	0.984707	-1.50069e-06	1.19639e-06	36938	-1.25434	0.209726	0.71906	-1.65541e-06	7.23887e-07	36938	-2.28684	0.0222108	0.09692	-2.507e-06	4.4997e-07	36938	-5.57148	2.54348e-08	2.03479e-07	-1.39168e-06	9.34291e-07	36938	-1.48956	0.136349	0.600553	-4.33932e-06	2.23134e-06	36938	-1.94472	0.0518168	0.9452
md_corticospinal_tract_l	-2.22084e-06	1.87115e-06	36938	-1.18689	0.235279	0.650995	2.06565e-05	1.35623e-05	36938	1.52309	0.127746	0.827594	9.1287e-06	2.6761e-06	36938	3.4112	0.000647467	0.0310784	-3.48973e-07	2.50588e-06	36938	-0.139262	0.889244	0.981618	-4.64264e-06	1.51624e-06	36938	-3.06193	0.00220073	0.0206481	-4.89387e-06	9.42367e-07	36938	-5.19317	2.07841e-07	1.24705e-06	-4.11903e-06	1.95698e-06	36938	-2.10479	0.0353167	0.339041	4.34634e-06	4.67374e-06	36938	0.929949	0.352403	0.9452
md_corticospinal_tract_r	-2.33302e-06	2.0734e-06	36938	-1.12522	0.260504	0.650995	2.31315e-05	1.5028e-05	36938	1.53923	0.123756	0.827594	8.86576e-06	2.96532e-06	36938	2.98981	0.00279333	0.03352	-4.24497e-06	2.77675e-06	36938	-1.52876	0.126333	0.632983	-5.372e-06	1.68012e-06	36938	-3.19739	0.00138794	0.0166553	-4.79791e-06	1.04431e-06	36938	-4.59435	4.35529e-06	1.90049e-05	-5.60893e-06	2.16847e-06	36938	-2.58658	0.0096971	0.161732	3.36687e-06	5.17886e-06	36938	0.650118	0.51562	0.9452
md_external_capsule_l	2.98598e-07	8.86388e-07	36938	0.33687	0.736216	0.941402	1.5463e-06	6.42444e-06	36938	0.24069	0.809797	0.952323	-4.8872e-07	1.26768e-06	36938	-0.385522	0.699853	0.984707	-3.39072e-07	1.18708e-06	36938	-0.285635	0.77516	0.981618	3.37899e-07	7.18254e-07	36938	0.470445	0.63804	0.757066	3.18507e-07	4.46469e-07	36938	0.713393	0.475607	0.634143	-5.2812e-08	9.27021e-07	36938	-0.0569696	0.95457	0.970865	-4.05486e-07	2.21397e-06	36938	-0.183149	0.854682	0.995436
md_fornix_cres_stria_terminalis_l	2.81812e-07	1.42599e-06	36938	0.197625	0.843339	0.941402	1.98393e-06	1.03354e-05	36938	0.191955	0.847779	0.952323	1.72854e-06	2.0394e-06	36938	0.84757	0.396683	0.984707	-5.71871e-07	1.90974e-06	36938	-0.29945	0.764598	0.981618	-5.29693e-07	1.1555e-06	36938	-0.45841	0.646661	0.757066	-1.33529e-06	7.18264e-07	36938	-1.85905	0.0630275	0.118155	2.22136e-07	1.49136e-06	36938	0.148949	0.881595	0.957826	3.53858e-06	3.56176e-06	36938	0.993492	0.320477	0.9452
md_fornix_cres_stria_terminalis_r	7.87218e-07	1.4123e-06	36938	0.557402	0.577256	0.865884	4.08204e-06	1.02362e-05	36938	0.398785	0.690054	0.946759	4.19914e-07	2.01983e-06	36938	0.207896	0.835311	0.984707	3.58668e-07	1.8914e-06	36938	0.189631	0.8496	0.981618	-1.49141e-06	1.14441e-06	36938	-1.30321	0.19251	0.349549	-1.31762e-06	7.11368e-07	36938	-1.85223	0.0640008	0.118155	-1.01065e-06	1.47704e-06	36938	-0.684239	0.493829	0.749708	2.03014e-06	3.52757e-06	36938	0.575506	0.564952	0.9452
md_fornix	7.35436e-06	7.10978e-06	36938	1.0344	0.300956	0.650995	3.45018e-05	5.15311e-05	36938	0.669534	0.503159	0.946759	4.56494e-07	1.01682e-05	36938	0.0448943	0.964192	0.984707	8.29658e-06	9.52165e-06	36938	0.871339	0.383575	0.92058	-7.31976e-06	5.76118e-06	36938	-1.27053	0.203904	0.349549	1.77785e-06	3.58109e-06	36938	0.496456	0.619576	0.756819	8.156e-06	7.43573e-06	36938	1.09687	0.272707	0.650093	-4.48828e-06	1.77585e-05	36938	-0.25274	0.800471	0.985194
md_genu_corpus_callosum	1.96455e-06	1.10136e-06	36938	1.78374	0.0744738	0.529669	4.2267e-06	7.98255e-06	36938	0.529493	0.596467	0.946759	-3.65581e-07	1.57513e-06	36938	-0.232095	0.816465	0.984707	-1.29164e-06	1.47499e-06	36938	-0.875697	0.381201	0.92058	1.50081e-06	8.92452e-07	36938	1.68167	0.0926421	0.213187	3.9957e-07	5.5475e-07	36938	0.720269	0.471364	0.634143	-8.0853e-07	1.15185e-06	36938	-0.70194	0.482721	0.749708	2.232e-06	2.75093e-06	36938	0.811364	0.417162	0.9452
md_inferior_cerebellar_peduncle_l	-6.04827e-07	7.93661e-07	36938	-0.762072	0.446022	0.738243	1.35875e-06	5.75237e-06	36938	0.236208	0.813273	0.952323	-9.7708e-08	1.13507e-06	36938	-0.0860811	0.931402	0.984707	-2.06086e-07	1.0629e-06	36938	-0.193891	0.846263	0.981618	-1.08638e-06	6.43116e-07	36938	-1.68924	0.0911809	0.213187	-1.25104e-06	3.99763e-07	36938	-3.12944	0.00175276	0.00494898	-8.23701e-07	8.30043e-07	36938	-0.99236	0.321028	0.650093	1.44707e-06	1.98236e-06	36938	0.729973	0.465411	0.9452
md_inferior_cerebellar_peduncle_r	-2.8173e-07	7.17105e-07	36938	-0.392872	0.694416	0.941402	5.24602e-06	5.19749e-06	36938	1.00934	0.31282	0.946759	2.00305e-07	1.02558e-06	36938	0.195309	0.845152	0.984707	-1.53337e-06	9.60373e-07	36938	-1.59664	0.110355	0.632983	-1.75131e-06	5.81081e-07	36938	-3.01388	0.00258102	0.0206481	-1.55102e-06	3.61202e-07	36938	-4.29406	1.75882e-05	6.07621e-05	-8.38434e-07	7.49977e-07	36938	-1.11795	0.263598	0.650093	8.47121e-07	1.79115e-06	36938	0.472949	0.636253	0.985194
md_medial_lemniscus_l	-1.26651e-06	1.27731e-06	36938	-0.991545	0.321426	0.650995	7.76448e-06	9.25779e-06	36938	0.838696	0.401645	0.946759	5.49399e-06	1.82677e-06	36938	3.00749	0.00263591	0.03352	-3.2244e-06	1.71062e-06	36938	-1.88493	0.0594466	0.632983	-2.32326e-06	1.03502e-06	36938	-2.24464	0.0247972	0.0991886	-3.6806e-06	6.43374e-07	36938	-5.72078	1.06851e-08	1.28221e-07	-2.24436e-06	1.33586e-06	36938	-1.68008	0.09295	0.497658	7.22517e-08	3.1904e-06	36938	0.0226466	0.981932	0.995436
md_medial_lemniscus_r	-2.52901e-07	1.19943e-06	36938	-0.210851	0.833005	0.941402	1.74292e-05	8.69335e-06	36938	2.00489	0.0449822	0.827594	4.9147e-06	1.71539e-06	36938	2.86506	0.00417167	0.040048	-3.35859e-06	1.60632e-06	36938	-2.09085	0.0365479	0.632983	-3.61019e-06	9.71919e-07	36938	-3.71449	0.000203912	0.00489389	-3.56349e-06	6.04148e-07	36938	-5.89837	3.70299e-09	5.92478e-08	-2.80258e-06	1.25442e-06	36938	-2.23418	0.0254775	0.30573	-8.01425e-07	2.99588e-06	36938	-0.267509	0.789079	0.985194
md_middle_cerebellar_peduncle	-7.6951e-07	8.19153e-07	36938	-0.939397	0.347533	0.650995	1.01651e-05	5.93714e-06	36938	1.71212	0.0868833	0.827594	2.01907e-06	1.17153e-06	36938	1.72345	0.0848153	0.581591	-2.07149e-06	1.09704e-06	36938	-1.88826	0.0589991	0.632983	-1.90896e-06	6.63774e-07	36938	-2.87593	0.00403072	0.0241843	-2.63377e-06	4.12602e-07	36938	-6.38333	1.7533e-10	4.20792e-09	-1.72151e-06	8.56705e-07	36938	-2.00946	0.0444961	0.355969	1.15908e-06	2.04604e-06	36938	0.566499	0.571058	0.9452
md_pontine_crossing_tract	-2.19638e-06	2.18606e-06	36938	-1.00472	0.315037	0.650995	3.24831e-05	1.58447e-05	36938	2.0501	0.0403619	0.827594	9.99115e-06	3.12646e-06	36938	3.19567	0.00139623	0.0335095	-4.09024e-06	2.92761e-06	36938	-1.39712	0.162385	0.632983	-8.00446e-06	1.77142e-06	36938	-4.51867	6.24227e-06	0.000299629	-7.23585e-06	1.101e-06	36938	-6.57206	5.02845e-11	2.41365e-09	-5.88096e-06	2.28632e-06	36938	-2.57224	0.0101083	0.161732	-3.97087e-06	5.46029e-06	36938	-0.727226	0.467092	0.9452
md_posterior_corona_radiata_l	2.26697e-06	1.2865e-06	36938	1.76212	0.0780569	0.529669	2.43962e-06	9.32439e-06	36938	0.261638	0.793602	0.952323	8.41128e-08	1.83991e-06	36938	0.0457158	0.963537	0.984707	-6.38427e-08	1.72292e-06	36938	-0.0370549	0.970441	0.991089	-2.11015e-07	1.04247e-06	36938	-0.202419	0.839591	0.915917	1.3154e-07	6.48001e-07	36938	0.202994	0.839141	0.895084	-6.00899e-08	1.34547e-06	36938	-0.0446608	0.964378	0.970865	-2.50734e-06	3.21335e-06	36938	-0.780289	0.435226	0.9452
md_posterior_corona_radiata_r	1.43175e-06	1.39516e-06	36938	1.02623	0.304791	0.650995	7.29011e-06	1.0112e-05	36938	0.720939	0.470951	0.946759	3.05098e-07	1.99531e-06	36938	0.152907	0.878472	0.984707	-1.74289e-08	1.86845e-06	36938	-0.00932802	0.992557	0.992557	-8.06618e-08	1.13052e-06	36938	-0.0713493	0.94312	0.967579	-1.67862e-07	7.02731e-07	36938	-0.238871	0.811207	0.884953	-2.87447e-07	1.45911e-06	36938	-0.197001	0.843828	0.957826	-5.1466e-06	3.48475e-06	36938	-1.47689	0.139714	0.9452
md_posterior_limb_internal_capsule_l	2.65168e-07	5.49039e-07	36938	0.482967	0.629122	0.915086	5.8653e-06	3.97937e-06	36938	1.47393	0.14051	0.827594	-7.06059e-07	7.85218e-07	36938	-0.899188	0.368558	0.984707	1.1178e-06	7.35294e-07	36938	1.52021	0.128467	0.632983	-4.8357e-07	4.44895e-07	36938	-1.08693	0.277075	0.42462	3.34994e-07	2.76549e-07	36938	1.21134	0.225773	0.33866	6.93272e-07	5.74207e-07	36938	1.20736	0.227303	0.650093	-8.25362e-07	1.37136e-06	36938	-0.601856	0.547274	0.9452
md_posterior_limb_internal_capsule_r	5.89696e-07	5.60015e-07	36938	1.053	0.292348	0.650995	7.38234e-06	4.05893e-06	36938	1.81879	0.0689514	0.827594	8.38621e-07	8.00916e-07	36938	1.04708	0.295071	0.984707	8.06985e-07	7.49993e-07	36938	1.07599	0.281939	0.845816	-9.97459e-07	4.53789e-07	36938	-2.19806	0.0279507	0.103202	2.62409e-08	2.82077e-07	36938	0.0930275	0.925882	0.966138	-5.77307e-07	5.85687e-07	36938	-0.985692	0.324291	0.650093	-9.29356e-07	1.39878e-06	36938	-0.664406	0.506435	0.9452
md_posterior_thalamic_radiation_l	4.32859e-07	1.2699e-06	36938	0.34086	0.733211	0.941402	1.8649e-06	9.2041e-06	36938	0.202616	0.839437	0.952323	1.18312e-06	1.81617e-06	36938	0.651435	0.514769	0.984707	-8.15625e-07	1.7007e-06	36938	-0.479582	0.631527	0.981618	-1.32434e-06	1.02902e-06	36938	-1.28699	0.198106	0.349549	-9.40073e-07	6.39642e-07	36938	-1.46969	0.141655	0.242838	-7.02388e-07	1.32812e-06	36938	-0.528861	0.596905	0.774363	1.92452e-07	3.17189e-06	36938	0.0606741	0.951619	0.995436
md_posterior_thalamic_radiation_r	-8.71314e-08	1.17941e-06	36938	-0.0738769	0.941109	0.982027	3.17795e-06	8.54826e-06	36938	0.371766	0.710069	0.946759	1.44885e-06	1.68676e-06	36938	0.858956	0.390371	0.984707	-4.37241e-07	1.57951e-06	36938	-0.27682	0.78192	0.981618	-9.22849e-07	9.55698e-07	36938	-0.965628	0.334236	0.471863	-7.75717e-07	5.94062e-07	36938	-1.30578	0.191634	0.296724	-1.18204e-06	1.23348e-06	36938	-0.958296	0.33792	0.650093	-2.20872e-06	2.94588e-06	36938	-0.749766	0.4534	0.9452
md_retrolenticular_internal_capsule_l	1.77302e-07	8.10642e-07	36938	0.218718	0.826871	0.941402	3.30883e-06	5.87544e-06	36938	0.563163	0.573327	0.946759	-1.09859e-09	1.15935e-06	36938	-0.00094759	0.999244	0.999244	6.24627e-07	1.08564e-06	36938	0.575353	0.565056	0.981618	1.63156e-07	6.56876e-07	36938	0.248381	0.803841	0.897311	-2.76621e-07	4.08316e-07	36938	-0.677467	0.498114	0.646202	-5.10256e-07	8.47802e-07	36938	-0.601858	0.547273	0.749708	8.62992e-07	2.02478e-06	36938	0.426215	0.669953	0.985194
md_retrolenticular_internal_capsule_r	9.96952e-07	8.85021e-07	36938	1.12647	0.259973	0.650995	5.95396e-07	6.41454e-06	36938	0.0928198	0.926047	0.956037	4.40856e-07	1.26573e-06	36938	0.348302	0.727615	0.984707	-1.18642e-07	1.18525e-06	36938	-0.100098	0.920267	0.981618	-1.44175e-06	7.17147e-07	36938	-2.01039	0.0443969	0.14207	-8.50045e-07	4.45781e-07	36938	-1.90687	0.0565455	0.113091	-6.85331e-07	9.25592e-07	36938	-0.740424	0.459047	0.749708	-1.52695e-06	2.21056e-06	36938	-0.690752	0.489726	0.9452
md_sagittal_stratum_l	-1.23436e-06	9.89182e-07	36938	-1.24786	0.212091	0.650995	-3.41683e-06	7.16948e-06	36938	-0.47658	0.633664	0.946759	7.43912e-07	1.4147e-06	36938	0.525845	0.598999	0.984707	-1.81178e-06	1.32475e-06	36938	-1.36764	0.171433	0.632983	-1.20811e-06	8.0155e-07	36938	-1.50722	0.131762	0.287481	-1.88747e-06	4.98246e-07	36938	-3.78823	0.000151962	0.000486277	-1.00351e-06	1.03453e-06	36938	-0.970018	0.332044	0.650093	1.92265e-06	2.47073e-06	36938	0.778171	0.436473	0.9452
md_sagittal_stratum_r	-9.88201e-07	1.03208e-06	36938	-0.957485	0.338329	0.650995	-5.50201e-06	7.4804e-06	36938	-0.735523	0.462026	0.946759	1.02227e-06	1.47605e-06	36938	0.692571	0.488583	0.984707	-1.31304e-06	1.3822e-06	36938	-0.949966	0.342136	0.912362	-1.41179e-06	8.36311e-07	36938	-1.68811	0.0913985	0.213187	-2.32172e-06	5.19853e-07	36938	-4.46611	7.98895e-06	3.19558e-05	-7.22011e-07	1.07939e-06	36938	-0.668905	0.50356	0.749708	-1.81388e-06	2.57788e-06	36938	-0.703633	0.481666	0.9452
md_splenium_corpus_callosum	1.14254e-07	7.97235e-07	36938	0.143313	0.886043	0.945498	-7.80827e-07	5.77827e-06	36938	-0.135132	0.892509	0.956037	-3.85919e-07	1.14018e-06	36938	-0.338472	0.73501	0.984707	1.1945e-07	1.06769e-06	36938	0.111877	0.910922	0.981618	-1.10467e-06	6.46012e-07	36938	-1.70998	0.087278	0.213187	-1.21344e-06	4.01563e-07	36938	-3.02179	0.00251456	0.00635258	-1.12119e-06	8.33781e-07	36938	-1.34471	0.178728	0.650093	-2.2777e-06	1.99129e-06	36938	-1.14383	0.252701	0.9452
md_superior_cerebellar_peduncle_l	-1.14129e-06	9.55166e-07	36938	-1.19486	0.232148	0.650995	4.13764e-06	6.92294e-06	36938	0.597671	0.550063	0.946759	1.14598e-06	1.36605e-06	36938	0.838904	0.401528	0.984707	-1.84942e-06	1.27919e-06	36938	-1.44577	0.148249	0.632983	-1.96956e-06	7.73986e-07	36938	-2.5447	0.0109411	0.0583526	-2.51412e-06	4.81112e-07	36938	-5.22564	1.74491e-07	1.19651e-06	-3.37e-07	9.98951e-07	36938	-0.337354	0.735852	0.883022	8.22618e-07	2.38576e-06	36938	0.344803	0.730244	0.985194
md_superior_cerebellar_peduncle_r	-5.89371e-07	9.86588e-07	36938	-0.597383	0.550255	0.852485	-1.32385e-06	7.15068e-06	36938	-0.185137	0.853123	0.952323	2.08104e-06	1.41099e-06	36938	1.47489	0.140252	0.841512	-2.03409e-06	1.32127e-06	36938	-1.53949	0.123693	0.632983	-1.34183e-06	7.99448e-07	36938	-1.67844	0.0932693	0.213187	-2.3386e-06	4.96939e-07	36938	-4.70601	2.53522e-06	1.2169e-05	1.41376e-07	1.03181e-06	36938	0.137017	0.891018	0.957826	7.71243e-07	2.46425e-06	36938	0.312973	0.754303	0.985194
md_superior_corona_radiata_l	9.79349e-07	8.54828e-07	36938	1.14567	0.25194	0.650995	2.51951e-06	6.1957e-06	36938	0.406654	0.684264	0.946759	-1.30207e-06	1.22255e-06	36938	-1.06504	0.286863	0.984707	9.15658e-07	1.14482e-06	36938	0.799829	0.423815	0.924687	8.98945e-07	6.92681e-07	36938	1.29778	0.194372	0.349549	7.25181e-07	4.30573e-07	36938	1.68422	0.0921468	0.163817	-6.65611e-07	8.94014e-07	36938	-0.744519	0.456567	0.749708	7.39981e-07	2.13514e-06	36938	0.346572	0.728915	0.985194
md_superior_corona_radiata_r	1.53667e-06	8.37395e-07	36938	1.83506	0.0665053	0.529669	5.48389e-06	6.06935e-06	36938	0.903539	0.366246	0.946759	-4.39636e-07	1.19762e-06	36938	-0.367093	0.713552	0.984707	1.75191e-06	1.12147e-06	36938	1.56216	0.11826	0.632983	8.41246e-07	6.78555e-07	36938	1.23976	0.215072	0.355981	8.57757e-07	4.21791e-07	36938	2.0336	0.0419987	0.0916336	-1.12308e-07	8.75782e-07	36938	-0.128237	0.897962	0.957826	3.30446e-08	2.0916e-06	36938	0.0157987	0.987395	0.995436
md_superior_fronto_occipital_fasciculus_l	5.76718e-06	2.1834e-06	36938	2.64137	0.00826052	0.198252	2.24956e-05	1.58251e-05	36938	1.42152	0.155174	0.827594	-6.23457e-07	3.12263e-06	36938	-0.199657	0.84175	0.984707	7.39228e-07	2.92408e-06	36938	0.252807	0.800419	0.981618	1.14e-06	1.76924e-06	36938	0.644343	0.519357	0.692476	2.80189e-06	1.09976e-06	36938	2.54772	0.0108468	0.0247927	2.18523e-06	2.28349e-06	36938	0.956967	0.33859	0.650093	-3.11957e-08	5.45359e-06	36938	-0.00572022	0.995436	0.995436
md_superior_fronto_occipital_fasciculus_r	4.92524e-06	1.73402e-06	36938	2.84036	0.00450879	0.198252	1.37769e-05	1.2568e-05	36938	1.09619	0.273004	0.946759	1.2166e-06	2.47995e-06	36938	0.490574	0.62373	0.984707	3.9514e-06	2.32227e-06	36938	1.70153	0.0888525	0.632983	1.5083e-06	1.40511e-06	36938	1.07344	0.28308	0.42462	2.88328e-06	8.73412e-07	36938	3.30117	0.000963737	0.00289121	8.75404e-07	1.81352e-06	36938	0.482711	0.629304	0.79491	4.66376e-07	4.33116e-06	36938	0.107679	0.914251	0.995436
md_superior_longitudinal_fasciculus_l	1.02143e-08	7.851e-07	36938	0.0130102	0.98962	0.98962	6.37945e-06	5.69031e-06	36938	1.12111	0.26225	0.946759	-9.44478e-07	1.12282e-06	36938	-0.841162	0.400263	0.984707	3.05153e-07	1.05143e-06	36938	0.290225	0.771646	0.981618	-1.06354e-08	6.36179e-07	36938	-0.0167177	0.986662	0.986662	-8.26667e-09	3.95451e-07	36938	-0.0209044	0.983322	0.983322	-4.91788e-07	8.21089e-07	36938	-0.598945	0.549213	0.749708	1.4152e-07	1.96098e-06	36938	0.0721681	0.942469	0.995436
md_superior_longitudinal_fasciculus_r	1.87878e-07	8.28323e-07	36938	0.226817	0.820567	0.941402	9.01678e-06	6.0036e-06	36938	1.5019	0.133132	0.827594	-1.27076e-07	1.18464e-06	36938	-0.107269	0.914576	0.984707	3.36368e-07	1.10932e-06	36938	0.30322	0.761724	0.981618	-6.47157e-08	6.71204e-07	36938	-0.0964174	0.92319	0.967579	-1.99432e-08	4.17222e-07	36938	-0.0477999	0.961876	0.982341	-7.08302e-07	8.66294e-07	36938	-0.817622	0.413578	0.749708	-2.36685e-06	2.06894e-06	36938	-1.14399	0.252636	0.9452
md_tapetum_l	-3.14707e-06	3.42408e-06	36938	-0.9191	0.358049	0.650995	1.64253e-05	2.48175e-05	36938	0.661843	0.508076	0.946759	-2.82844e-06	4.89702e-06	36938	-0.577584	0.563549	0.984707	-1.46874e-06	4.58563e-06	36938	-0.320291	0.748749	0.981618	-2.19019e-06	2.7746e-06	36938	-0.789374	0.429899	0.589575	-3.44372e-06	1.72464e-06	36938	-1.99678	0.0458563	0.0957002	5.31688e-06	3.58107e-06	36938	1.48472	0.137627	0.600553	-1.6552e-06	8.55252e-06	36938	-0.193534	0.846542	0.995436
md_tapetum_r	1.00826e-06	3.41693e-06	36938	0.295079	0.767935	0.941402	1.32092e-05	2.4766e-05	36938	0.53336	0.593787	0.946759	2.1122e-06	4.88682e-06	36938	0.432223	0.665582	0.984707	1.59497e-06	4.57602e-06	36938	0.348549	0.72743	0.981618	-3.58554e-06	2.76882e-06	36938	-1.29497	0.195339	0.349549	-1.8967e-06	1.72095e-06	36938	-1.10213	0.270414	0.393329	2.36697e-06	3.57364e-06	36938	0.662341	0.507757	0.749708	-9.88508e-06	8.53472e-06	36938	-1.15822	0.246782	0.9452
md_uncinate_fasciculus_l	1.34333e-07	9.40339e-07	36938	0.142856	0.886405	0.945498	3.205e-06	6.81549e-06	36938	0.470253	0.638177	0.946759	-5.60503e-07	1.34484e-06	36938	-0.416779	0.676842	0.984707	-5.65437e-07	1.25933e-06	36938	-0.448997	0.653436	0.981618	-4.34542e-07	7.61973e-07	36938	-0.570285	0.568488	0.71809	-1.24546e-06	4.73638e-07	36938	-2.62956	0.00855311	0.0205275	-3.83104e-07	9.83447e-07	36938	-0.389552	0.69687	0.857686	1.85021e-06	2.34873e-06	36938	0.787746	0.43085	0.9452
md_uncinate_fasciculus_r	7.45989e-07	8.25525e-07	36938	0.903654	0.366185	0.650995	3.29846e-07	5.98332e-06	36938	0.0551277	0.956037	0.956037	-3.20906e-07	1.18064e-06	36938	-0.271807	0.785772	0.984707	-1.59627e-06	1.10557e-06	36938	-1.44384	0.148792	0.632983	-7.269e-07	6.68936e-07	36938	-1.08665	0.277198	0.42462	-1.27453e-06	4.15811e-07	36938	-3.06517	0.00217706	0.00580549	-8.59942e-07	8.63368e-07	36938	-0.996031	0.319241	0.650093	2.22409e-06	2.06195e-06	36938	1.07863	0.280758	0.9452
md_external_capsule_r	9.01227e-07	8.5269e-07	36938	1.05692	0.290554	0.650995	1.80857e-06	6.18021e-06	36938	0.29264	0.769799	0.952323	-8.48299e-07	1.21949e-06	36938	-0.695617	0.486673	0.984707	-5.23381e-08	1.14195e-06	36938	-0.0458321	0.963444	0.991089	3.26108e-07	6.90949e-07	36938	0.471971	0.63695	0.757066	2.46768e-07	4.29494e-07	36938	0.574554	0.565596	0.714437	-5.16752e-07	8.91779e-07	36938	-0.579462	0.562281	0.749708	9.34261e-08	2.1298e-06	36938	0.043866	0.965011	0.995436

### Sheet: Table S7
Table S7: Full analyses for fractional anisotropy in group exposed to childhood maltreatment only
Interaction model
	Chronic pain						Childhood maltreatment score						Interaction						Age						Age squared						Sex						Townsend deprivation index						Mental health diagnosis
ROI	estimate	se	df	t-value	p-value	pFDR	estimate	se	df	t-value	p-value	pFDR	estimate	se	df	t-value	p-value	pFDR	estimate	se	df	t-value	p-value	pFDR	estimate	se	df	t-value	p-value	pFDR	estimate	se	df	t-value	p-value	pFDR	estimate	se	df	t-value	p-value	pFDR	estimate	se	df	t-value	p-value	pFDR
fa_anterior_corona_radiata_l	-0.0016528	0.000641738	9051	-2.5755	0.0100253	0.132771	-0.000114169	0.000227223	9051	-0.502453	0.615361	0.76141	-0.000359695	0.000339685	9051	-1.05891	0.289671	0.965095	-0.0017402	4.03416e-05	9051	-43.1368	0	0	-2.26183e-05	4.66093e-06	9051	-4.85275	1.23794e-06	3.71381e-06	-0.00375477	0.000592375	9051	-6.3385	2.43092e-10	4.1673e-10	6.17518e-05	0.000120716	9051	0.511547	0.608981	0.968637	-0.000631447	0.000486218	9051	-1.29869	0.194083	0.469398
fa_anterior_corona_radiata_r	-0.00156176	0.000667732	9051	-2.3389	0.0193624	0.132771	-2.04706e-05	0.000236435	9051	-0.0865804	0.931007	0.931007	-0.00059481	0.000353454	9051	-1.68285	0.0924384	0.965095	-0.00153903	4.19473e-05	9051	-36.6895	7.20274e-275	6.91463e-274	-1.90014e-05	4.84947e-06	9051	-3.91825	8.98501e-05	0.000205372	-0.00289317	0.000616367	9051	-4.69391	2.71974e-06	4.07961e-06	8.57245e-05	0.000125561	9051	0.682734	0.494793	0.968637	-0.000355653	0.000505929	9051	-0.70297	0.482093	0.622448
fa_anterior_limb_internal_capsule_l	-0.00065585	0.000545283	9051	-1.20277	0.229097	0.439867	-0.000280322	0.000193065	9051	-1.45196	0.146549	0.430151	7.73188e-05	0.000288623	9051	0.267888	0.788792	0.965095	-0.000707303	3.42957e-05	9051	-20.6237	2.19067e-92	4.38134e-92	-1.46977e-05	3.96053e-06	9051	-3.71104	0.000207647	0.000453047	0.00745872	0.00050334	9051	14.8185	4.17816e-49	1.67126e-48	-8.03766e-05	0.000102599	9051	-0.783403	0.433411	0.968637	-0.000826067	0.000413127	9051	-1.99955	0.0455792	0.312518
fa_anterior_limb_internal_capsule_r	-0.000614312	0.000556442	9051	-1.104	0.269622	0.497764	-0.000266165	0.000197018	9051	-1.35097	0.176739	0.430255	2.2488e-05	0.000294532	9051	0.0763517	0.939141	0.965095	-0.000724449	3.49915e-05	9051	-20.7036	4.50814e-93	9.4083e-93	-1.15236e-05	4.04152e-06	9051	-2.85131	0.00436378	0.0072228	0.00625479	0.00051364	9051	12.1774	7.54317e-34	2.12984e-33	-5.57481e-05	0.00010469	9051	-0.532509	0.594387	0.968637	-0.000948477	0.000421585	9051	-2.24979	0.0244864	0.312518
fa_body_corpus_callosum	-0.000649209	0.000639565	9051	-1.01508	0.310096	0.519909	-0.000143989	0.00022645	9051	-0.635854	0.524888	0.680935	5.29491e-05	0.000338531	9051	0.156408	0.875715	0.965095	-0.00108676	4.02165e-05	9051	-27.0227	9.81944e-155	3.36666e-154	-2.53321e-05	4.64525e-06	9051	-5.45334	5.07331e-08	2.02932e-07	-0.00152696	0.00059037	9051	-2.58645	0.00971238	0.0122683	5.16118e-05	0.000120325	9051	0.428936	0.66798	0.968637	-0.00037177	0.000484565	9051	-0.767225	0.442968	0.622448
fa_cerebral_peduncle_l	-0.00131135	0.000487275	9051	-2.69119	0.00713289	0.132771	-0.000359124	0.000172537	9051	-2.08144	0.0374217	0.280299	0.000175048	0.00025793	9051	0.678666	0.497367	0.965095	-0.000889111	3.06154e-05	9051	-29.0413	2.25991e-177	8.3443e-177	3.20473e-06	3.53893e-06	9051	0.905566	0.365189	0.381067	0.00273816	0.000449793	9051	6.08761	1.19271e-09	1.97415e-09	-1.12787e-05	9.16348e-05	9051	-0.123083	0.902044	0.980166	-0.000639984	0.000369198	9051	-1.73345	0.0830504	0.332202
fa_cerebral_peduncle_r	-0.00162751	0.000495581	9051	-3.28405	0.00102714	0.0493029	-0.000428727	0.000175478	9051	-2.4432	0.0145768	0.233228	6.35076e-05	0.000262327	9051	0.242093	0.808714	0.965095	-0.000760903	3.11353e-05	9051	-24.4386	8.63669e-128	2.59101e-127	4.8807e-06	3.59923e-06	9051	1.35604	0.17512	0.200137	0.00654913	0.000457459	9051	14.3163	5.48809e-46	2.02637e-45	-4.36375e-05	9.31935e-05	9051	-0.468246	0.63962	0.968637	-0.000324057	0.000375491	9051	-0.86302	0.388149	0.622448
fa_cingulum_cingulate_gyrus_l	-0.000276062	0.000720343	9051	-0.383237	0.701553	0.82133	2.89015e-05	0.000255053	9051	0.113316	0.909783	0.92914	-0.000404626	0.00038129	9051	-1.0612	0.288626	0.965095	-0.00107828	4.529e-05	9051	-23.8084	1.41531e-121	3.99618e-121	-2.18312e-05	5.23189e-06	9051	-4.17271	3.03806e-05	7.29135e-05	0.0100218	0.000664934	9051	15.0719	1.01953e-50	4.44886e-50	-1.37972e-05	0.000135513	9051	-0.101815	0.918906	0.980166	-0.000431668	0.000545769	9051	-0.790936	0.429002	0.622448
fa_cingulum_cingulate_gyrus_r	-0.000755168	0.000746171	9051	-1.01206	0.311538	0.519909	-5.86337e-05	0.000264197	9051	-0.221932	0.824372	0.87933	-0.000456641	0.00039496	9051	-1.15617	0.247642	0.965095	-0.00105579	4.69166e-05	9051	-22.5035	3.64659e-109	8.33505e-109	-2.29805e-05	5.41951e-06	9051	-4.24033	2.25415e-05	6.01106e-05	0.00813901	0.000688776	9051	11.8166	5.4999e-32	1.46664e-31	-0.000101372	0.000140376	9051	-0.722145	0.470224	0.968637	-0.000788371	0.000565336	9051	-1.39452	0.163196	0.469398
fa_cingulum_hippocampus_l	0.000384424	0.00078767	9051	0.488052	0.625525	0.757408	-0.000134458	0.000278887	9051	-0.482123	0.62973	0.76141	-0.0004552	0.000416922	9051	-1.09181	0.274946	0.965095	-0.000787574	4.95384e-05	9051	-15.8983	3.73453e-56	5.60179e-56	-1.73979e-05	5.72103e-06	9051	-3.04104	0.00236437	0.00453958	0.00812772	0.000727083	9051	11.1785	8.01868e-29	1.74953e-28	0.00023793	0.000148203	9051	1.60543	0.108433	0.968637	-0.000883099	0.00059677	9051	-1.4798	0.138962	0.468578
fa_cingulum_hippocampus_r	0.00125891	0.000799033	9051	1.57554	0.115167	0.345501	-0.000262637	0.000282913	9051	-0.928332	0.35326	0.596338	-1.92813e-05	0.00042294	9051	-0.0455887	0.963639	0.965095	-0.000586965	5.02423e-05	9051	-11.6827	2.62003e-31	3.22465e-31	-1.19828e-05	5.80347e-06	9051	-2.06477	0.0389732	0.0492294	0.0115512	0.000737571	9051	15.6611	1.44721e-54	7.71848e-54	0.000201955	0.000150324	9051	1.34346	0.179155	0.968637	0.000305989	0.000605386	9051	0.505444	0.613259	0.684569
fa_corticospinal_tract_l	-0.000705542	0.000751548	9051	-0.938786	0.347866	0.538631	0.000237789	0.000266152	9051	0.893432	0.37165	0.596338	-0.000568727	0.000397866	9051	-1.42944	0.152911	0.965095	-0.000754049	4.70674e-05	9051	-16.0206	5.54764e-57	8.5899e-57	-5.37972e-06	5.45667e-06	9051	-0.985899	0.324209	0.353683	0.013841	0.000693699	9051	19.9524	1.0257e-86	1.64111e-85	9.0552e-05	0.000141079	9051	0.641855	0.520984	0.968637	2.45345e-05	0.000569507	9051	0.0430803	0.965638	0.965638
fa_corticospinal_tract_r	9.03514e-05	0.000811932	9051	0.11128	0.911397	0.924796	-0.000109276	0.000287506	9051	-0.380083	0.703893	0.82407	-1.88086e-05	0.000429797	9051	-0.0437617	0.965095	0.965095	-0.000717124	5.09646e-05	9051	-14.071	1.68217e-44	2.30697e-44	-2.73006e-06	5.89633e-06	9051	-0.463011	0.643368	0.657056	0.0209304	0.000749468	9051	27.9271	1.04378e-164	5.01015e-163	-8.05861e-05	0.000152609	9051	-0.528057	0.597473	0.968637	-0.000571409	0.000615209	9051	-0.928805	0.353015	0.616004
fa_external_capsule_l	-0.000792052	0.000531604	9051	-1.48993	0.136278	0.36423	-0.000257149	0.000188229	9051	-1.36615	0.171927	0.430255	0.000123909	0.000281391	9051	0.440345	0.659698	0.965095	-0.00108385	3.34121e-05	9051	-32.4389	1.77455e-218	8.51782e-218	-1.73251e-05	3.86097e-06	9051	-4.48723	7.30462e-06	2.06248e-05	0.00238287	0.000490712	9051	4.85595	1.2182e-06	1.88625e-06	-4.13506e-06	9.99892e-05	9051	-0.0413551	0.967014	0.994119	-0.000369217	0.000402777	9051	-0.916679	0.359335	0.616004
fa_external_capsule_r	-0.000695438	0.000485148	9051	-1.43345	0.151762	0.36423	-0.00034169	0.000171778	9051	-1.98913	0.0467166	0.280299	0.000194271	0.000256799	9051	0.756511	0.449362	0.965095	-0.00110026	3.04983e-05	9051	-36.0761	2.08844e-266	1.43207e-265	-1.21646e-05	3.52362e-06	9051	-3.4523	0.000558376	0.00111675	0.00112521	0.00044783	9051	2.51259	0.0120022	0.0147719	-1.77489e-05	9.12608e-05	9051	-0.194485	0.845801	0.968637	-0.000543923	0.000367576	9051	-1.47976	0.138973	0.468578
fa_fornix_cres_stria_terminalis_l	-0.00117748	0.000716602	9051	-1.64315	0.100387	0.345501	-0.000163041	0.000253721	9051	-0.642599	0.520501	0.680935	-9.50347e-05	0.000379302	9051	-0.250552	0.802166	0.965095	-0.00230478	4.50766e-05	9051	-51.1303	0	0	-2.78702e-05	5.2049e-06	9051	-5.35461	8.78411e-08	3.24336e-07	-0.00766448	0.000661481	9051	-11.5869	7.92334e-31	2.00169e-30	-8.61717e-05	0.000134843	9051	-0.639052	0.522805	0.968637	-0.0010345	0.000542921	9051	-1.90544	0.0567548	0.312518
fa_fornix_cres_stria_terminalis_r	-0.000200999	0.000702814	9051	-0.285992	0.774891	0.864995	-0.000211837	0.000248842	9051	-0.851291	0.39463	0.61104	4.03198e-05	0.000372007	9051	0.108385	0.913693	0.965095	-0.00228485	4.4201e-05	9051	-51.6923	0	0	-3.64469e-05	5.10469e-06	9051	-7.13988	1.00615e-12	9.65907e-12	-0.00225721	0.000648753	9051	-3.4793	0.000505083	0.000713059	-4.01666e-05	0.000132236	9051	-0.30375	0.761325	0.968637	-0.000708922	0.00053248	9051	-1.33136	0.183105	0.469398
fa_fornix	-0.00319741	0.00170734	9051	-1.87274	0.061136	0.266775	0.000572536	0.000604801	9051	0.946652	0.343841	0.596338	-0.000668413	0.000904065	9051	-0.739342	0.459719	0.965095	-0.00579446	0.000106118	9051	-54.6039	0	0	-6.35281e-05	1.23868e-05	9051	-5.12868	2.97824e-07	9.53038e-07	-0.0298715	0.00157548	9051	-18.9603	1.19906e-78	1.43888e-77	-0.000830207	0.000319079	9051	-2.60188	0.00928641	0.330434	-0.00155701	0.00129405	9051	-1.20321	0.228927	0.470089
fa_genu_corpus_callosum	-0.00170625	0.00072101	9051	-2.36647	0.0179793	0.132771	-0.000227573	0.000255284	9051	-0.891451	0.372711	0.596338	-0.000329333	0.000381637	9051	-0.862949	0.388188	0.965095	-0.00157713	4.53493e-05	9051	-34.7774	7.5981e-249	4.55886e-248	-4.24944e-05	5.23689e-06	9051	-8.11444	5.51768e-16	8.82829e-15	0.000128948	0.00066555	9051	0.193747	0.846379	0.902804	4.56517e-05	0.000135666	9051	0.336502	0.7365	0.968637	-0.000362434	0.000546264	9051	-0.663479	0.507041	0.622448
fa_inferior_cerebellar_peduncle_l	-0.0015829	0.00065062	9051	-2.4329	0.0149975	0.132771	-0.000329749	0.000230366	9051	-1.43142	0.152345	0.430151	-2.7433e-05	0.000344384	9051	-0.0796581	0.936511	0.965095	-0.000923828	4.09078e-05	9051	-22.5832	6.63176e-110	1.59162e-109	-1.33668e-05	4.72551e-06	9051	-2.82865	0.00468474	0.00749559	0.00216441	0.000600575	9051	3.60389	0.00031517	0.000458429	-2.31039e-05	0.000122399	9051	-0.188759	0.850286	0.968637	-0.000355226	0.000492943	9051	-0.720622	0.47116	0.622448
fa_inferior_cerebellar_peduncle_r	-0.00139003	0.000641268	9051	-2.16763	0.0302128	0.161135	-0.000511324	0.000227086	9051	-2.25168	0.0243666	0.259163	4.93693e-05	0.00033947	9051	0.14543	0.884374	0.965095	-0.00102497	4.02072e-05	9051	-25.4921	1.71149e-138	5.47676e-138	-1.35589e-05	4.65649e-06	9051	-2.91182	0.00360206	0.0065732	0.00291598	0.000591923	9051	4.92628	8.52927e-07	1.36468e-06	-2.06335e-05	0.000120456	9051	-0.171294	0.863996	0.968637	-0.00039281	0.000485918	9051	-0.808388	0.418889	0.622448
fa_medial_lemniscus_l	9.88412e-05	0.000607081	9051	0.162814	0.870669	0.924796	-0.000267426	0.000214945	9051	-1.24416	0.213473	0.474873	-0.000186064	0.000321332	9051	-0.57904	0.562576	0.965095	-0.000556016	3.81849e-05	9051	-14.5611	1.705e-47	2.40706e-47	-2.31156e-05	4.4094e-06	9051	-5.24234	1.62131e-07	5.55877e-07	0.00938297	0.000560384	9051	16.7438	5.35257e-62	4.28206e-61	-5.47117e-05	0.000114231	9051	-0.478958	0.63198	0.968637	-0.000907921	0.000459946	9051	-1.97398	0.0484149	0.312518
fa_medial_lemniscus_r	5.61202e-05	0.000594511	9051	0.0943973	0.924796	0.924796	-0.000392054	0.000210494	9051	-1.86254	0.0625588	0.30912	-7.29946e-05	0.000314679	9051	-0.231965	0.81657	0.965095	-0.000555379	3.73954e-05	9051	-14.8515	2.58217e-49	3.75588e-49	-2.53163e-05	4.31811e-06	9051	-5.86281	4.71028e-09	2.51215e-08	0.0111693	0.000548781	9051	20.353	4.4442e-90	1.06661e-88	-5.11194e-05	0.000111867	9051	-0.456965	0.647707	0.968637	-0.00142803	0.000450421	9051	-3.17044	0.00152718	0.0733045
fa_middle_cerebellar_peduncle	-0.000393134	0.000486985	9051	-0.807282	0.419525	0.592271	-5.39992e-05	0.000172426	9051	-0.313173	0.754156	0.841849	-8.65258e-05	0.000257768	9051	-0.335673	0.737125	0.965095	-0.000601725	3.06224e-05	9051	-19.6498	3.24905e-84	5.99824e-84	1.69433e-08	3.53704e-06	9051	0.00479025	0.996178	0.996178	0.00744414	0.000449526	9051	16.56	1.05509e-60	7.23488e-60	0.000182852	9.16199e-05	9051	1.99577	0.0459893	0.551872	-0.000462197	0.000368962	9051	-1.2527	0.210349	0.470089
fa_pontine_crossing_tract	-0.00063159	0.000734168	9051	-0.86028	0.389657	0.566774	0.000427903	0.000259948	9051	1.64611	0.0997754	0.352468	-0.000319535	0.000388607	9051	-0.822256	0.410953	0.965095	-0.000326919	4.61588e-05	9051	-7.08248	1.52161e-12	1.62305e-12	-1.85098e-05	5.3323e-06	9051	-3.47127	0.000520429	0.00108611	0.000440795	0.000677695	9051	0.650433	0.515429	0.575363	0.000141898	0.000138113	9051	1.0274	0.30426	0.968637	-0.000528445	0.000556243	9051	-0.950024	0.342125	0.616004
fa_posterior_corona_radiata_l	-0.000331401	0.000576612	9051	-0.574739	0.565482	0.722541	-0.000359068	0.000204163	9051	-1.75874	0.0786563	0.343227	-2.8315e-05	0.000305212	9051	-0.0927718	0.926087	0.965095	-0.000582109	3.62497e-05	9051	-16.0583	3.07454e-57	4.91926e-57	-7.06394e-06	4.18794e-06	9051	-1.68673	0.0916889	0.107343	-0.000957942	0.000532258	9051	-1.79977	0.0719305	0.0863166	3.07177e-06	0.000108469	9051	0.0283195	0.977408	0.994119	-0.000463	0.000436873	9051	-1.05981	0.289262	0.555382
fa_posterior_corona_radiata_r	6.54558e-05	0.000625233	9051	0.10469	0.916624	0.924796	-0.000253895	0.000221379	9051	-1.14688	0.251462	0.502924	-0.000208636	0.000330949	9051	-0.630419	0.528436	0.965095	-0.000420835	3.93043e-05	9051	-10.7071	1.35953e-26	1.59164e-26	-9.38639e-06	4.54106e-06	9051	-2.06701	0.0387619	0.0492294	-0.00158517	0.00057714	9051	-2.7466	0.00603352	0.00782728	0.000103295	0.000117612	9051	0.878273	0.379819	0.968637	-0.000613143	0.000473713	9051	-1.29434	0.195583	0.469398
fa_posterior_limb_internal_capsule_l	-0.000302921	0.000536038	9051	-0.565112	0.572012	0.722541	-0.000226628	0.000189791	9051	-1.19409	0.232473	0.485161	-3.26636e-05	0.000283729	9051	-0.115123	0.90835	0.965095	-0.000197531	3.37167e-05	9051	-5.85856	4.83205e-09	5.04214e-09	9.22207e-06	3.89339e-06	9051	2.36865	0.0178742	0.0252341	0.00377818	0.000494806	9051	7.63569	2.47405e-14	4.75017e-14	3.07245e-05	0.000100863	9051	0.304615	0.760667	0.968637	-0.000731726	0.000406121	9051	-1.80175	0.0716186	0.312518
fa_posterior_limb_internal_capsule_r	-0.000547682	0.000544044	9051	-1.00669	0.314112	0.519909	-5.02025e-05	0.00019263	9051	-0.260616	0.794395	0.866612	-0.000216906	0.000287971	9051	-0.753222	0.451336	0.965095	-0.000285706	3.42065e-05	9051	-8.3524	7.67554e-17	8.56805e-17	1.07344e-05	3.95143e-06	9051	2.71658	0.00660862	0.0102327	0.00640506	0.000502196	9051	12.7541	6.14365e-37	2.10639e-36	7.03939e-05	0.000102349	9051	0.687785	0.491606	0.968637	-0.00074311	0.000412195	9051	-1.80281	0.0714511	0.312518
fa_posterior_thalamic_radiation_l	-0.0011046	0.000763175	9051	-1.44737	0.147828	0.36423	-0.000362928	0.000270217	9051	-1.3431	0.179273	0.430255	-0.000166672	0.00040396	9051	-0.412596	0.679913	0.965095	-0.00155184	4.79886e-05	9051	-32.3377	3.35852e-217	1.46554e-216	-3.91761e-05	5.54303e-06	9051	-7.06763	1.69269e-12	1.35415e-11	-0.0081574	0.000704471	9051	-11.5795	8.62653e-31	2.07037e-30	-5.15049e-05	0.00014358	9051	-0.35872	0.719813	0.968637	-0.00105584	0.000578217	9051	-1.82603	0.0678791	0.312518
fa_posterior_thalamic_radiation_r	-0.00147292	0.000736376	9051	-2.00022	0.0455059	0.218428	-0.000181658	0.00026073	9051	-0.696728	0.485991	0.674472	-0.000287561	0.000389777	9051	-0.737759	0.46068	0.965095	-0.00158564	4.62953e-05	9051	-34.2506	7.32821e-242	3.90838e-241	-3.73241e-05	5.34832e-06	9051	-6.97867	3.18947e-12	2.18706e-11	-0.00856489	0.000679733	9051	-12.6004	4.21928e-36	1.35017e-35	-6.40583e-05	0.000138525	9051	-0.462431	0.643783	0.968637	-0.000290021	0.000557918	9051	-0.519827	0.603197	0.684569
fa_retrolenticular_internal_capsule_l	-0.00131879	0.000591799	9051	-2.22844	0.0258756	0.155254	-0.000319054	0.000209535	9051	-1.52268	0.127874	0.409197	-6.06093e-05	0.000313244	9051	-0.193489	0.84658	0.965095	-0.00049751	3.72219e-05	9051	-13.3661	2.30072e-40	2.98472e-40	3.91021e-06	4.29839e-06	9051	0.909693	0.363008	0.381067	-0.000742267	0.000546278	9051	-1.35877	0.174253	0.204003	8.31949e-05	0.000111352	9051	0.747132	0.455003	0.968637	-0.000136688	0.000448369	9051	-0.304856	0.760483	0.795983
fa_retrolenticular_internal_capsule_r	-0.000596804	0.00062808	9051	-0.950203	0.342035	0.538631	-0.000105729	0.000222396	9051	-0.475407	0.634509	0.76141	-8.88265e-05	0.000332467	9051	-0.267174	0.789341	0.965095	-0.000422198	3.94514e-05	9051	-10.7017	1.43981e-26	1.6455e-26	8.16183e-06	4.56145e-06	9051	1.78931	0.0735987	0.090583	0.00670861	0.000579765	9051	11.5713	9.48018e-31	2.1669e-30	8.70514e-07	0.000118097	9051	0.0073712	0.994119	0.994119	-0.000362492	0.000475888	9051	-0.761716	0.44625	0.622448
fa_sagittal_stratum_l	-0.00166263	0.000699418	9051	-2.37716	0.0174673	0.132771	-0.000547771	0.000247644	9051	-2.21193	0.0269962	0.259163	-0.000144364	0.000370214	9051	-0.389949	0.696583	0.965095	-0.000789364	4.39748e-05	9051	-17.9504	7.98799e-71	1.32215e-70	-1.15563e-05	5.07992e-06	9051	-2.2749	0.022935	0.03058	-0.00572855	0.000645618	9051	-8.87297	8.48009e-19	1.69602e-18	-2.19126e-05	0.000131577	9051	-0.166538	0.867738	0.968637	-0.000373662	0.000529915	9051	-0.705137	0.480743	0.622448
fa_sagittal_stratum_r	-0.000908659	0.00067425	9051	-1.34766	0.177802	0.387931	-0.000389504	0.000238728	9051	-1.63158	0.102803	0.352468	-0.000185366	0.000356887	9051	-0.519397	0.603497	0.965095	-0.000799954	4.24064e-05	9051	-18.864	6.94873e-78	1.19121e-77	-8.67334e-06	4.89724e-06	9051	-1.77107	0.0765833	0.0919	-0.00448134	0.000622387	9051	-7.20024	6.49021e-13	1.19819e-12	3.00631e-05	0.000126864	9051	0.23697	0.812685	0.968637	-0.000624297	0.000510838	9051	-1.2221	0.2217	0.470089
fa_splenium_corpus_callosum	-0.000816521	0.000498967	9051	-1.63642	0.101786	0.345501	6.30055e-05	0.000176669	9051	0.35663	0.721377	0.824431	-9.09853e-05	0.000264111	9051	-0.344496	0.730481	0.965095	-0.000240752	3.13734e-05	9051	-7.67375	1.84353e-14	2.01112e-14	-9.43011e-06	3.62404e-06	9051	-2.60209	0.00928072	0.0139211	-7.57329e-05	0.000460586	9051	-0.164427	0.869399	0.907198	6.11859e-05	9.38703e-05	9051	0.651814	0.514538	0.968637	-0.000144739	0.000378042	9051	-0.382864	0.701829	0.765632
fa_superior_cerebellar_peduncle_l	-0.000394499	0.000543963	9051	-0.725232	0.468328	0.642279	-0.000615068	0.000192598	9051	-3.19353	0.00141025	0.0338459	0.000313047	0.000287925	9051	1.08725	0.276954	0.965095	-6.30988e-05	3.4212e-05	9051	-1.84434	0.0651656	0.0665521	-2.26884e-05	3.95093e-06	9051	-5.74256	9.62679e-09	4.20078e-08	0.00862474	0.000502121	9051	17.1766	4.24895e-65	4.079e-64	-0.000146483	0.00010235	9051	-1.4312	0.152409	0.968637	-0.000758547	0.000412127	9051	-1.84057	0.0657179	0.312518
fa_superior_cerebellar_peduncle_r	-0.000660338	0.0005313	9051	-1.24287	0.213947	0.429568	-0.000778289	0.000188114	9051	-4.13733	3.54555e-05	0.00170187	0.000657029	0.000281221	9051	2.33634	0.0194952	0.935768	-4.98503e-05	3.34172e-05	9051	-1.49175	0.135799	0.135799	-2.25113e-05	3.85897e-06	9051	-5.8335	5.61416e-09	2.6948e-08	0.00771462	0.000490432	9051	15.7303	5.00644e-55	3.00386e-54	-0.000230795	9.99698e-05	9051	-2.30865	0.0209854	0.335766	-0.000879936	0.000402532	9051	-2.186	0.0288409	0.312518
fa_superior_corona_radiata_l	-0.000127023	0.000556994	9051	-0.228051	0.819611	0.894122	-0.00036477	0.000197213	9051	-1.84963	0.0644	0.30912	2.38422e-05	0.000294823	9051	0.0808695	0.935547	0.965095	-0.000805141	3.50296e-05	9051	-22.9846	1.14278e-113	3.04741e-113	-9.62393e-06	4.04557e-06	9051	-2.37888	0.0173857	0.0252341	-5.5491e-06	0.00051415	9051	-0.0107927	0.991389	0.995491	3.05894e-05	0.000104799	9051	0.291887	0.770379	0.968637	-0.000263952	0.000422002	9051	-0.625476	0.531674	0.622448
fa_superior_corona_radiata_r	-0.000337135	0.000557334	9051	-0.604905	0.545257	0.722541	-0.00032728	0.000197336	9051	-1.65849	0.0972529	0.352468	-8.48948e-05	0.000295007	9051	-0.287773	0.773527	0.965095	-0.000779366	3.50414e-05	9051	-22.2413	9.57022e-107	2.08805e-106	-4.35747e-06	4.04796e-06	9051	-1.07646	0.281749	0.314511	-0.00146206	0.000514464	9051	-2.84191	0.0044944	0.00599253	0.000106245	0.000104848	9051	1.01333	0.31093	0.968637	-0.000266787	0.000422265	9051	-0.631799	0.527534	0.622448
fa_superior_fronto_occipital_fasciculus_l	-0.000893453	0.000978485	9051	-0.913099	0.361215	0.541822	-0.000356523	0.000346455	9051	-1.02906	0.303479	0.560269	0.000474176	0.00051793	9051	0.915521	0.359943	0.965095	-0.00222628	6.15147e-05	9051	-36.191	5.53224e-268	4.42579e-267	-6.55856e-05	7.10675e-06	9051	-9.22864	3.36037e-20	1.61298e-18	-0.000318454	0.000903219	9051	-0.352577	0.724414	0.79027	-9.16196e-05	0.000184067	9051	-0.497751	0.618672	0.968637	-0.000196763	0.000741354	9051	-0.265411	0.790699	0.807522
fa_superior_fronto_occipital_fasciculus_r	-0.0014936	0.000946924	9051	-1.57731	0.114758	0.345501	-0.000684905	0.000335285	9051	-2.04275	0.0411059	0.280299	0.000624396	0.000501231	9051	1.24573	0.212897	0.965095	-0.00189443	5.95132e-05	9051	-31.832	7.22811e-211	2.89125e-210	-5.58346e-05	6.87737e-06	9051	-8.11859	5.33353e-16	8.82829e-15	4.93982e-06	0.000874085	9051	0.00565142	0.995491	0.995491	6.01865e-05	0.000178103	9051	0.337931	0.735423	0.968637	-0.000989687	0.000717452	9051	-1.37945	0.167791	0.469398
fa_superior_longitudinal_fasciculus_l	-0.000879026	0.000592923	9051	-1.48253	0.138234	0.36423	-0.000258825	0.000209934	9051	-1.23289	0.21765	0.474873	-0.000378221	0.000313841	9051	-1.20514	0.228182	0.965095	-0.00070575	3.72882e-05	9051	-18.9269	2.20845e-78	3.92614e-78	-1.25046e-05	4.30651e-06	9051	-2.90364	0.00369742	0.0065732	-0.000518932	0.000547315	9051	-0.94814	0.343083	0.392095	-3.51074e-05	0.000111557	9051	-0.314703	0.752994	0.968637	-0.000135572	0.000449223	9051	-0.301793	0.762817	0.795983
fa_superior_longitudinal_fasciculus_r	-0.000815468	0.000589661	9051	-1.38294	0.166717	0.381067	-0.000143532	0.000208782	9051	-0.687473	0.491802	0.674472	-0.000542798	0.000312117	9051	-1.73909	0.0820538	0.965095	-0.000733088	3.70756e-05	9051	-19.7728	3.16133e-85	6.06976e-85	-9.86112e-06	4.28276e-06	9051	-2.30251	0.0213288	0.029251	0.00171	0.000544305	9051	3.14163	0.00168551	0.00231155	-2.42077e-05	0.000110932	9051	-0.218221	0.827262	0.968637	-0.000303558	0.000446757	9051	-0.67947	0.496857	0.622448
fa_tapetum_l	0.000726362	0.00151296	9051	0.480092	0.631173	0.757408	0.000415726	0.00053581	9051	0.775883	0.437838	0.636856	0.00016534	0.00080097	9051	0.206425	0.836464	0.965095	-0.00127412	9.47051e-05	9051	-13.4536	7.23396e-41	9.64528e-41	-6.55518e-05	1.09844e-05	9051	-5.96769	2.49678e-09	1.49807e-08	-0.0129577	0.00139649	9051	-9.27875	2.11162e-20	4.40685e-20	0.000104873	0.000283927	9051	0.369366	0.711864	0.968637	-0.000789027	0.00114651	9051	-0.688198	0.491346	0.622448
fa_tapetum_r	0.000531294	0.00150318	9051	0.353447	0.723762	0.827156	6.83792e-05	0.000532585	9051	0.128391	0.897842	0.92914	0.000653966	0.000796095	9051	0.821468	0.411401	0.965095	-0.00212368	9.27739e-05	9051	-22.8909	8.74799e-113	2.21002e-112	-8.16766e-05	1.08991e-05	9051	-7.49392	7.31309e-14	8.77571e-13	-0.0213212	0.00138658	9051	-15.3768	1.08237e-52	5.19537e-52	-0.000120586	0.00027982	9051	-0.43094	0.666522	0.968637	-0.00135312	0.00113943	9051	-1.18754	0.235044	0.470089
fa_uncinate_fasciculus_l	-0.00142258	0.000869185	9051	-1.63668	0.101732	0.345501	-0.000323526	0.00030777	9051	-1.05119	0.293197	0.560269	0.000643054	0.000460093	9051	1.39766	0.162249	0.965095	-0.000644686	5.4594e-05	9051	-11.8087	6.03327e-32	7.62097e-32	-1.80667e-05	6.31246e-06	9051	-2.86206	0.00421859	0.0072228	0.00518431	0.000802323	9051	6.46163	1.08926e-10	1.93645e-10	0.000402644	0.000163428	9051	2.46374	0.0137681	0.330434	-0.0015993	0.000658571	9051	-2.42844	0.0151834	0.312518
fa_uncinate_fasciculus_r	-0.0010284	0.000828948	9051	-1.2406	0.214784	0.429568	-0.000237453	0.000293557	9051	-0.808882	0.418605	0.627907	0.000553593	0.000438835	9051	1.26151	0.207159	0.965095	-0.000574365	5.19363e-05	9051	-11.059	3.00508e-28	3.60609e-28	-2.54359e-05	6.01888e-06	9051	-4.22602	2.40199e-05	6.06818e-05	0.0095764	0.000765149	9051	12.5157	1.20717e-35	3.62151e-35	0.000226585	0.000155645	9051	1.45578	0.145488	0.968637	-0.000912312	0.00062815	9051	-1.45238	0.146431	0.468578
Model without interaction term
	Chronic pain						Childhood maltreatment score						Age						Age squared						Sex						Townsend deprivation index						Mental health diagnosis
ROI	estimate	se	df	t-value	p-value	pFDR	estimate	se	df	t-value	p-value	pFDR	estimate	se	df	t-value	p-value	pFDR	estimate	se	df	t-value	p-value	pFDR	estimate	se	df	t-value	p-value	pFDR	estimate	se	df	t-value	p-value	pFDR	estimate	se	df	t-value	p-value	pFDR
fa_anterior_corona_radiata_l	-0.0014455	0.000611156	9052	-2.36519	0.0180418	0.155947	-0.000274591	0.000169349	9052	-1.62145	0.104955	0.186587	-0.00173991	4.03409e-05	9052	-43.1303	0	0	-2.26088e-05	4.66095e-06	9052	-4.85069	1.25087e-06	3.75261e-06	-0.00376024	0.000592356	9052	-6.34794	2.28696e-10	3.92051e-10	6.15379e-05	0.000120717	9052	0.509772	0.610224	0.968055	-0.000633444	0.000486217	9052	-1.3028	0.192676	0.467328
fa_anterior_corona_radiata_r	-0.00121903	0.000635977	9052	-1.91678	0.0552977	0.221191	-0.000285753	0.000176233	9052	-1.62146	0.104955	0.186587	-0.00153854	4.19505e-05	9052	-36.6752	1.13085e-274	1.08562e-273	-1.89855e-05	4.84995e-06	9052	-3.91458	9.12253e-05	0.000208515	-0.00290224	0.000616406	9052	-4.70832	2.53474e-06	3.80211e-06	8.54131e-05	0.000125573	9052	0.680187	0.496404	0.968055	-0.000358985	0.000505976	9052	-0.70949	0.478039	0.621416
fa_anterior_limb_internal_capsule_l	-0.000700412	0.000519263	9052	-1.34886	0.177416	0.38709	-0.000245838	0.000143882	9052	-1.70862	0.0875564	0.184021	-0.000707367	3.42931e-05	9052	-20.6271	2.04666e-92	4.09333e-92	-1.46998e-05	3.96032e-06	9052	-3.71177	0.00020705	0.000451745	0.0074599	0.000503295	9052	14.8221	3.96012e-49	1.58405e-48	-8.03304e-05	0.000102594	9052	-0.782994	0.433651	0.968055	-0.000825639	0.000413103	9052	-1.99863	0.0456784	0.312136
fa_anterior_limb_internal_capsule_r	-0.000627273	0.000529889	9052	-1.18378	0.23653	0.446333	-0.000256136	0.000146827	9052	-1.74447	0.0811108	0.184021	-0.000724467	3.49887e-05	9052	-20.7057	4.31732e-93	9.01006e-93	-1.15243e-05	4.0413e-06	9052	-2.85162	0.0043595	0.00721573	0.00625513	0.000513592	9052	12.1792	7.38039e-34	2.08387e-33	-5.57346e-05	0.000104684	9052	-0.53241	0.594455	0.968055	-0.000948352	0.000421559	9052	-2.24963	0.0244962	0.312136
fa_body_corpus_callosum	-0.000679724	0.000609047	9052	-1.11605	0.264432	0.457904	-0.000120374	0.000168762	9052	-0.713278	0.475692	0.556908	-0.0010868	4.02134e-05	9052	-27.0259	9.05078e-155	3.10312e-154	-2.53336e-05	4.64499e-06	9052	-5.45396	5.05569e-08	2.02227e-07	-0.00152615	0.000590315	9052	-2.58532	0.00974445	0.0123088	5.16419e-05	0.000120319	9052	0.42921	0.667781	0.968055	-0.000371477	0.000484535	9052	-0.766666	0.4433	0.621416
fa_cerebral_peduncle_l	-0.00141225	0.00046404	9052	-3.04337	0.00234617	0.0563082	-0.000281054	0.000128587	9052	-2.18571	0.0288625	0.0897958	-0.000889253	3.0614e-05	9052	-29.0472	1.92368e-177	7.10282e-177	3.19988e-06	3.53881e-06	9052	0.904222	0.365902	0.38181	0.00274082	0.000449762	9052	6.09394	1.14662e-09	1.89786e-09	-1.1168e-05	9.16322e-05	9052	-0.121879	0.902998	0.978725	-0.000639026	0.000369183	9052	-1.73092	0.0835007	0.334003
fa_cerebral_peduncle_r	-0.00166411	0.00047194	9052	-3.52611	0.000423801	0.0203424	-0.000400403	0.000130776	9052	-3.06173	0.00220705	0.0264846	-0.000760957	3.1133e-05	9052	-24.4421	7.96041e-128	2.38812e-127	4.87884e-06	3.59903e-06	9052	1.3556	0.175261	0.200299	0.00655011	0.000457418	9052	14.3197	5.22918e-46	1.93078e-45	-4.36042e-05	9.31886e-05	9052	-0.467914	0.639858	0.968055	-0.000323706	0.000375469	9052	-0.862138	0.388635	0.621416
fa_cingulum_cingulate_gyrus_l	-4.28765e-05	0.000686013	9052	-0.062501	0.950165	0.950165	-0.00015156	0.00019009	9052	-0.797311	0.425292	0.523436	-0.00107795	4.52893e-05	9052	-23.8014	1.6527e-121	4.66645e-121	-2.18202e-05	5.23192e-06	9052	-4.17059	3.06648e-05	7.35955e-05	0.0100156	0.000664913	9052	15.0631	1.16136e-50	5.06774e-50	-1.40281e-05	0.000135514	9052	-0.103517	0.917555	0.978725	-0.000433915	0.000545769	9052	-0.795053	0.426604	0.621416
fa_cingulum_cingulate_gyrus_r	-0.000491996	0.000710618	9052	-0.692349	0.488736	0.68998	-0.000262294	0.000196907	9052	-1.33207	0.18287	0.283154	-0.00105541	4.69163e-05	9052	-22.4957	4.30734e-109	9.84536e-109	-2.29682e-05	5.4196e-06	9052	-4.23799	2.27764e-05	6.00658e-05	0.00813204	0.000688762	9052	11.8067	6.17448e-32	1.64653e-31	-0.000101642	0.000140379	9052	-0.724054	0.469051	0.968055	-0.000790903	0.000565343	9052	-1.39898	0.161853	0.467328
fa_cingulum_hippocampus_l	0.000646777	0.000750131	9052	0.862219	0.38859	0.601688	-0.000337475	0.000207853	9052	-1.62363	0.10449	0.186587	-0.000787199	4.95377e-05	9052	-15.8909	4.18548e-56	6.27821e-56	-1.73855e-05	5.72108e-06	9052	-3.03886	0.00238156	0.0045726	0.00812076	0.000727063	9052	11.1693	8.88657e-29	1.93889e-28	0.000237657	0.000148204	9052	1.60358	0.108842	0.968055	-0.000885616	0.000596772	9052	-1.48401	0.137841	0.467328
fa_cingulum_hippocampus_r	0.00127002	0.000760905	9052	1.66909	0.0951334	0.252528	-0.000271237	0.00021084	9052	-1.28645	0.198318	0.297476	-0.00058695	5.02383e-05	9052	-11.6833	2.60148e-31	3.20182e-31	-1.19823e-05	5.80314e-06	9052	-2.0648	0.0389704	0.0492258	0.0115509	0.000737502	9052	15.6621	1.42357e-54	7.59237e-54	0.000201943	0.000150316	9052	1.34346	0.179156	0.968055	0.000305882	0.000605348	9052	0.505299	0.613361	0.684682
fa_corticospinal_tract_l	-0.000377935	0.0007158	9052	-0.52799	0.597519	0.735408	-1.58578e-05	0.00019838	9052	-0.0799365	0.93629	0.956211	-0.000753626	4.70697e-05	9052	-16.0109	6.46064e-57	1.00036e-56	-5.3665e-06	5.45698e-06	9052	-0.983419	0.325428	0.355012	0.0138324	0.000693714	9052	19.9397	1.30862e-86	2.0938e-85	9.02725e-05	0.000141088	9052	0.639834	0.522297	0.968055	2.12756e-05	0.000569535	9052	0.0373562	0.970202	0.970202
fa_corticospinal_tract_r	0.000101188	0.000773206	9052	0.130868	0.895883	0.933234	-0.000117665	0.000214268	9052	-0.549147	0.582918	0.635911	-0.000717109	5.09606e-05	9052	-14.0718	1.66361e-44	2.28152e-44	-2.72955e-06	5.89599e-06	9052	-0.46295	0.643412	0.657101	0.0209301	0.000749398	9052	27.9293	9.84337e-165	4.72482e-163	-8.05955e-05	0.0001526	9052	-0.528149	0.597409	0.968055	-0.000571514	0.00061517	9052	-0.929034	0.352896	0.617501
fa_external_capsule_l	-0.000863454	0.000506245	9052	-1.7056	0.0881161	0.248798	-0.000201885	0.00014028	9052	-1.43916	0.150139	0.240222	-0.00108396	3.34099e-05	9052	-32.4442	1.51886e-218	7.29051e-218	-1.73285e-05	3.86079e-06	9052	-4.48833	7.26714e-06	2.0519e-05	0.00238477	0.000490672	9052	4.86022	1.19227e-06	1.84609e-06	-4.06931e-06	9.99847e-05	9052	-0.0406993	0.967537	0.994437	-0.000368527	0.000402756	9052	-0.915013	0.360209	0.617501
fa_external_capsule_r	-0.000807397	0.000462014	9052	-1.74756	0.0805743	0.248798	-0.000255046	0.000128022	9052	-1.9922	0.0463787	0.117227	-0.00110042	3.04969e-05	9052	-36.0829	1.67416e-266	1.14799e-265	-1.21698e-05	3.52353e-06	9052	-3.45385	0.000555168	0.00111034	0.00112817	0.000447803	9052	2.51935	0.0117741	0.0144912	-1.76352e-05	9.12586e-05	9052	-0.193245	0.846772	0.968055	-0.000542844	0.000367565	9052	-1.47687	0.139746	0.467328
fa_fornix_cres_stria_terminalis_l	-0.00112271	0.000682405	9052	-1.64522	0.099959	0.252528	-0.000205426	0.000189085	9052	-1.08642	0.277321	0.391511	-0.0023047	4.50732e-05	9052	-51.1324	0	0	-2.78676e-05	5.20462e-06	9052	-5.3544	8.79434e-08	3.24714e-07	-0.00766594	0.000661421	9052	-11.5901	7.63283e-31	1.92829e-30	-8.62293e-05	0.000134836	9052	-0.639513	0.522506	0.968055	-0.00103503	0.000542889	9052	-1.90652	0.0566148	0.312136
fa_fornix_cres_stria_terminalis_r	-0.000224236	0.000669275	9052	-0.335044	0.7376	0.842957	-0.000193854	0.000185449	9052	-1.04533	0.2959	0.405805	-0.00228488	4.41975e-05	9052	-51.6971	0	0	-3.6448e-05	5.1044e-06	9052	-7.1405	1.00164e-12	9.61573e-12	-0.00225659	0.000648693	9052	-3.47868	0.000506266	0.000714728	-4.0143e-05	0.000132228	9052	-0.303589	0.761448	0.968055	-0.000708699	0.000532447	9052	-1.33102	0.183215	0.467328
fa_fornix	-0.00281221	0.00162605	9052	-1.72947	0.0837591	0.248798	0.000274445	0.000450779	9052	0.608825	0.542656	0.620178	-0.00579406	0.000106097	9052	-54.6109	0	0	-6.35097e-05	1.23863e-05	9052	-5.12742	2.99816e-07	9.59412e-07	-0.029881	0.00157536	9052	-18.9677	1.0461e-78	1.25532e-77	-0.000830706	0.000319042	9052	-2.60375	0.00923608	0.328582	-0.00156055	0.001294	9052	-1.20599	0.227853	0.472847
fa_genu_corpus_callosum	-0.00151644	0.00068663	9052	-2.20853	0.0272325	0.161763	-0.000374455	0.000190257	9052	-1.96816	0.0490806	0.117793	-0.00157686	4.53476e-05	9052	-34.7727	8.73939e-249	5.24363e-248	-4.24854e-05	5.2368e-06	9052	-8.11286	5.58958e-16	8.94333e-15	0.000123912	0.000665515	9052	0.18619	0.8523	0.904694	4.54545e-05	0.000135663	9052	0.335054	0.737592	0.968055	-0.000364255	0.000546252	9052	-0.666825	0.504901	0.621416
fa_inferior_cerebellar_peduncle_l	-0.00156709	0.000619575	9052	-2.52929	0.0114461	0.155947	-0.000341984	0.00017168	9052	-1.99199	0.0464022	0.117227	-0.000923806	4.09046e-05	9052	-22.5844	6.45428e-110	1.54903e-109	-1.33661e-05	4.72524e-06	9052	-2.82866	0.00468464	0.00749542	0.00216399	0.000600519	9052	3.60353	0.000315605	0.000459061	-2.31209e-05	0.000122392	9052	-0.188909	0.850169	0.968055	-0.000355377	0.000492912	9052	-0.720975	0.470944	0.621416
fa_inferior_cerebellar_peduncle_r	-0.00141847	0.000610691	9052	-2.32274	0.0202154	0.155947	-0.000489306	0.000169241	9052	-2.89117	0.00384724	0.0369335	-0.001025	4.02042e-05	9052	-25.4949	1.59744e-138	5.1118e-138	-1.356e-05	4.65623e-06	9052	-2.91224	0.00359727	0.0066253	0.00291672	0.000591869	9052	4.92799	8.4554e-07	1.35286e-06	-2.06069e-05	0.00012045	9052	-0.171083	0.864162	0.968055	-0.00039253	0.000485888	9052	-0.807862	0.419191	0.621416
fa_medial_lemniscus_l	0.000206082	0.000578119	9052	0.356469	0.721498	0.842957	-0.00035041	0.000160189	9052	-2.18747	0.0287334	0.0897958	-0.000555862	3.81826e-05	9052	-14.558	1.78294e-47	2.51709e-47	-2.31105e-05	4.40923e-06	9052	-5.2414	1.6296e-07	5.58719e-07	0.00938013	0.000560342	9052	16.74	5.69477e-62	4.55581e-61	-5.48245e-05	0.000114226	9052	-0.479964	0.631265	0.968055	-0.000908949	0.000459925	9052	-1.9763	0.0481515	0.312136
fa_medial_lemniscus_r	9.81921e-05	0.00056614	9052	0.173441	0.862308	0.919796	-0.000424609	0.00015687	9052	-2.70676	0.006807	0.0466766	-0.000555318	3.73925e-05	9052	-14.8511	2.59968e-49	3.78135e-49	-2.53143e-05	4.31787e-06	9052	-5.86267	4.71424e-09	2.51426e-08	0.0111682	0.000548731	9052	20.3528	4.45817e-90	1.06996e-88	-5.11641e-05	0.000111861	9052	-0.45739	0.647402	0.968055	-0.00142844	0.000450395	9052	-3.17152	0.0015215	0.0730318
fa_middle_cerebellar_peduncle	-0.000343267	0.00046375	9052	-0.7402	0.459198	0.667925	-9.25894e-05	0.000128501	9052	-0.720535	0.471214	0.556908	-0.000601654	3.06202e-05	9052	-19.6489	3.30245e-84	6.09683e-84	1.92793e-08	3.53686e-06	9052	0.00545096	0.995651	0.995651	0.00744282	0.000449487	9052	16.5585	1.08056e-60	7.40958e-60	0.000182801	9.16153e-05	9052	1.99531	0.0460392	0.55247	-0.000462677	0.000368942	9052	-1.25407	0.209851	0.472847
fa_pontine_crossing_tract	-0.000447441	0.000699162	9052	-0.639968	0.52221	0.716173	0.000285392	0.000193733	9052	1.47312	0.140754	0.232972	-0.000326658	4.61569e-05	9052	-7.07712	1.58133e-12	1.68675e-12	-1.85011e-05	5.3322e-06	9052	-3.4697	0.00052346	0.00109244	0.000435919	0.000677657	9052	0.643273	0.520063	0.580536	0.000141713	0.000138111	9052	1.02608	0.30488	0.968055	-0.000530216	0.000556229	9052	-0.953233	0.340498	0.617501
fa_posterior_corona_radiata_l	-0.000315083	0.000549099	9052	-0.573819	0.566104	0.735408	-0.000371697	0.000152152	9052	-2.44292	0.0145878	0.0636559	-0.000582086	3.62469e-05	9052	-16.0589	3.04431e-57	4.8709e-57	-7.06317e-06	4.1877e-06	9052	-1.68665	0.0917055	0.107363	-0.000958374	0.000532209	9052	-1.80075	0.0717759	0.086131	3.05551e-06	0.000108462	9052	0.0281712	0.977526	0.994437	-0.000463158	0.000436846	9052	-1.06023	0.289068	0.55501
fa_posterior_corona_radiata_r	0.00018569	0.000595414	9052	0.311867	0.755149	0.842957	-0.000346946	0.000164986	9052	-2.10288	0.0355041	0.100247	-0.000420664	3.9302e-05	9052	-10.7034	1.41469e-26	1.65622e-26	-9.38076e-06	4.5409e-06	9052	-2.06584	0.0388721	0.0492258	-0.00158836	0.000577099	9052	-2.75232	0.00592929	0.00769206	0.000103177	0.000117608	9052	0.877299	0.380347	0.968055	-0.000614303	0.000473693	9052	-1.29684	0.19472	0.467328
fa_posterior_limb_internal_capsule_l	-0.000284095	0.000510456	9052	-0.556551	0.577848	0.735408	-0.000241196	0.000141441	9052	-1.70528	0.0881768	0.184021	-0.000197504	3.37141e-05	9052	-5.85822	4.84189e-09	5.05241e-09	9.22296e-06	3.89317e-06	9052	2.36901	0.0178567	0.0252094	0.00377768	0.00049476	9052	7.6354	2.47975e-14	4.76112e-14	3.07047e-05	0.000100858	9052	0.304435	0.760803	0.968055	-0.000731907	0.000406095	9052	-1.8023	0.0715312	0.312136
fa_posterior_limb_internal_capsule_r	-0.000422678	0.0005181	9052	-0.815823	0.414623	0.621935	-0.000146942	0.000143562	9052	-1.02355	0.306077	0.408103	-0.000285528	3.42049e-05	9052	-8.34759	7.99153e-17	8.92078e-17	1.07402e-05	3.95133e-06	9052	2.71813	0.00657766	0.0101848	0.00640175	0.000502165	9052	12.7483	6.60937e-37	2.26607e-36	7.02685e-05	0.000102346	9052	0.686577	0.492367	0.968055	-0.000744314	0.000412182	9052	-1.80579	0.0709847	0.312136
fa_posterior_thalamic_radiation_l	-0.00100854	0.000726764	9052	-1.38771	0.165258	0.377733	-0.000437263	0.00020138	9052	-2.17133	0.0299319	0.0897958	-0.0015517	4.79852e-05	9052	-32.3371	3.40926e-217	1.48768e-216	-3.91716e-05	5.54277e-06	9052	-7.06714	1.69855e-12	1.35884e-11	-0.00815995	0.000704412	9052	-11.5841	8.18247e-31	1.96379e-30	-5.16012e-05	0.000143573	9052	-0.359408	0.719298	0.968055	-0.00105676	0.000578187	9052	-1.82772	0.0676242	0.312136
fa_posterior_thalamic_radiation_r	-0.00130719	0.00070126	9052	-1.86405	0.0623466	0.230203	-0.000309909	0.000194315	9052	-1.59488	0.110774	0.189898	-0.00158541	4.62931e-05	9052	-34.2472	8.0897e-242	4.31451e-241	-3.73165e-05	5.34817e-06	9052	-6.97743	3.21739e-12	2.20621e-11	-0.00856926	0.00067969	9052	-12.6076	3.85483e-36	1.23354e-35	-6.42323e-05	0.000138521	9052	-0.463699	0.642874	0.968055	-0.000291615	0.0005579	9052	-0.522701	0.601195	0.684682
fa_retrolenticular_internal_capsule_l	-0.00128386	0.000563558	9052	-2.27813	0.0227422	0.155947	-0.000346086	0.000156155	9052	-2.21629	0.0266961	0.0897958	-0.00049746	3.7219e-05	9052	-13.3658	2.31002e-40	2.99678e-40	3.91187e-06	4.29815e-06	9052	0.910128	0.362779	0.38181	-0.000743194	0.000546228	9052	-1.36059	0.173676	0.203328	8.31586e-05	0.000111346	9052	0.746846	0.455176	0.968055	-0.000137023	0.000448342	9052	-0.305622	0.7599	0.792939
fa_retrolenticular_internal_capsule_r	-0.000545622	0.000598121	9052	-0.912227	0.361674	0.593297	-0.000145345	0.000165744	9052	-0.876926	0.38055	0.480695	-0.000422127	3.94485e-05	9052	-10.7007	1.45534e-26	1.66324e-26	8.16418e-06	4.56121e-06	9052	1.78992	0.0735006	0.0904623	0.00670726	0.000579713	9052	11.57	9.62211e-31	2.19934e-30	8.23407e-07	0.00011809	9052	0.00697268	0.994437	0.994437	-0.000362989	0.00047586	9052	-0.762807	0.445599	0.621416
fa_sagittal_stratum_l	-0.00157943	0.000666049	9052	-2.37133	0.0177448	0.155947	-0.000612157	0.000184558	9052	-3.31689	0.00091385	0.0148649	-0.000789247	4.39717e-05	9052	-17.949	8.1831e-71	1.35444e-70	-1.15525e-05	5.07967e-06	9052	-2.27426	0.0229738	0.0306318	-0.00573075	0.000645563	9052	-8.87713	8.17122e-19	1.63424e-18	-2.19987e-05	0.000131571	9052	-0.167201	0.867216	0.968055	-0.000374463	0.000529886	9052	-0.706685	0.47978	0.621416
fa_sagittal_stratum_r	-0.000801821	0.000642083	9052	-1.24878	0.211778	0.423555	-0.000472176	0.000177914	9052	-2.65396	0.00796915	0.0478149	-0.000799802	4.24037e-05	9052	-18.8616	7.25342e-78	1.24344e-77	-8.66834e-06	4.89703e-06	9052	-1.77012	0.0767405	0.0920886	-0.00448417	0.000622338	9052	-7.20536	6.25246e-13	1.1543e-12	2.99494e-05	0.000126859	9052	0.236084	0.813373	0.968055	-0.00062532	0.000510813	9052	-1.22417	0.220921	0.472847
fa_splenium_corpus_callosum	-0.000764083	0.00047516	9052	-1.60805	0.107858	0.25886	2.24261e-05	0.000131663	9052	0.170329	0.864755	0.910749	-0.000240675	3.13711e-05	9052	-7.67185	1.87076e-14	2.04083e-14	-9.42755e-06	3.62386e-06	9052	-2.60152	0.00929622	0.0139443	-7.71307e-05	0.000460546	9052	-0.167477	0.866999	0.904694	6.11341e-05	9.38655e-05	9052	0.651294	0.514873	0.968055	-0.000145242	0.000378021	9052	-0.384217	0.700827	0.764539
fa_superior_cerebellar_peduncle_l	-0.000574923	0.000518037	9052	-1.10981	0.267111	0.457904	-0.00047545	0.000143542	9052	-3.31227	0.000929059	0.0148649	-6.33576e-05	3.42115e-05	9052	-1.85193	0.0640677	0.0654308	-2.2697e-05	3.95096e-06	9052	-5.74467	9.50773e-09	4.14883e-08	0.00862952	0.000502107	9052	17.1866	3.59348e-65	3.44974e-64	-0.000146296	0.000102351	9052	-1.42936	0.152935	0.968055	-0.000756816	0.000412128	9052	-1.83636	0.066337	0.312136
fa_superior_cerebellar_peduncle_r	-0.00103902	0.000506097	9052	-2.05301	0.0401003	0.174983	-0.000485255	0.000140233	9052	-3.46035	0.000541967	0.0148649	-5.03923e-05	3.34247e-05	9052	-1.50764	0.131682	0.131682	-2.25291e-05	3.85991e-06	9052	-5.83669	5.50787e-09	2.64378e-08	0.00772466	0.000490534	9052	15.7475	3.84197e-55	2.30518e-54	-0.000230398	9.99942e-05	9052	-2.30411	0.0212387	0.33982	-0.000876306	0.000402628	9052	-2.17647	0.0295462	0.312136
fa_superior_corona_radiata_l	-0.000140764	0.000530414	9052	-0.265386	0.790718	0.862602	-0.000354136	0.000146972	9052	-2.40955	0.0159921	0.0639684	-0.000805161	3.50268e-05	9052	-22.987	1.08423e-113	2.89128e-113	-9.62459e-06	4.04534e-06	9052	-2.37918	0.0173717	0.0252094	-5.18353e-06	0.000514102	9052	-0.0100827	0.991956	0.991956	3.06032e-05	0.000104793	9052	0.292035	0.770266	0.968055	-0.00026382	0.000421975	9052	-0.625203	0.531854	0.622658
fa_superior_corona_radiata_r	-0.000288208	0.000530743	9052	-0.543029	0.587124	0.735408	-0.000365143	0.000147065	9052	-2.48287	0.013051	0.0635149	-0.000779294	3.50388e-05	9052	-22.2409	9.6401e-107	2.1033e-106	-4.35511e-06	4.04774e-06	9052	-1.07594	0.281984	0.314773	-0.00146337	0.000514418	9052	-2.8447	0.00445532	0.00594042	0.000106197	0.000104842	9052	1.01293	0.311123	0.968055	-0.000267257	0.000422241	9052	-0.63295	0.526782	0.622658
fa_superior_fronto_occipital_fasciculus_l	-0.00116672	0.000931839	9052	-1.25206	0.21058	0.423555	-0.000145042	0.000258207	9052	-0.561726	0.574317	0.635911	-0.00222667	6.15128e-05	9052	-36.1984	4.34796e-268	3.47837e-267	-6.55984e-05	7.10667e-06	9052	-9.23054	3.30173e-20	1.58483e-18	-0.000311213	0.000903176	9052	-0.344576	0.730421	0.796823	-9.13486e-05	0.000184065	9052	-0.496284	0.619706	0.968055	-0.000194128	0.000741341	9052	-0.261861	0.793434	0.810316
fa_superior_fronto_occipital_fasciculus_r	-0.0018534	0.000901822	9052	-2.05518	0.0398906	0.174983	-0.000406425	0.000249894	9052	-1.62639	0.103901	0.186587	-0.00189494	5.95138e-05	9052	-31.8404	5.67655e-211	2.27062e-210	-5.58516e-05	6.87756e-06	9052	-8.12084	5.23652e-16	8.94333e-15	1.44876e-05	0.000874078	9052	0.0165747	0.986776	0.991956	6.05237e-05	0.000178108	9052	0.339814	0.734005	0.968055	-0.000986206	0.000717468	9052	-1.37456	0.169301	0.467328
fa_superior_longitudinal_fasciculus_l	-0.000661044	0.000564673	9052	-1.17067	0.241764	0.446333	-0.000427511	0.000156465	9052	-2.73231	0.00630145	0.0466766	-0.000705435	3.72883e-05	9052	-18.9184	2.57531e-78	4.57833e-78	-1.24942e-05	4.30661e-06	9052	-2.90117	0.00372673	0.0066253	-0.000524721	0.000547308	9052	-0.958731	0.33772	0.385966	-3.53284e-05	0.00011156	9052	-0.316676	0.751497	0.968055	-0.000137666	0.000449231	9052	-0.306447	0.759271	0.792939
fa_superior_longitudinal_fasciculus_r	-0.000502648	0.000561618	9052	-0.895	0.370811	0.593297	-0.000385618	0.00015562	9052	-2.47794	0.0132323	0.0635149	-0.000732642	3.70789e-05	9052	-19.759	4.10405e-85	7.87978e-85	-9.8464e-06	4.28323e-06	9052	-2.29882	0.0215376	0.0295373	0.00170171	0.000544345	9052	3.12617	0.00177662	0.00243651	-2.45213e-05	0.000110944	9052	-0.221024	0.825079	0.968055	-0.000306569	0.000446803	9052	-0.686139	0.492643	0.621416
fa_tapetum_l	0.000631007	0.00144085	9052	0.437942	0.661439	0.793727	0.000489466	0.000399332	9052	1.22571	0.220338	0.320492	-0.00127426	9.47003e-05	9052	-13.4557	7.03319e-41	9.37758e-41	-6.5557e-05	1.09839e-05	9052	-5.96848	2.48477e-09	1.49086e-08	-0.0129552	0.00139636	9052	-9.27778	2.13061e-20	4.44649e-20	0.000105007	0.000283916	9052	0.369851	0.711502	0.968055	-0.00078817	0.00114644	9052	-0.687493	0.49179	0.621416
fa_tapetum_r	0.000154991	0.00143165	9052	0.10826	0.913792	0.933234	0.000360044	0.000396962	9052	0.906998	0.364432	0.472777	-0.00212416	9.27703e-05	9052	-22.897	7.65436e-113	1.93373e-112	-8.16899e-05	1.08988e-05	9052	-7.49528	7.23779e-14	8.68535e-13	-0.0213113	0.0013865	9052	-15.3705	1.18983e-52	5.71117e-52	-0.0001205	0.000279815	9052	-0.43064	0.66674	0.968055	-0.00134911	0.0011394	9052	-1.18405	0.236423	0.472847
fa_uncinate_fasciculus_l	-0.00179311	0.000827812	9052	-2.16609	0.0303305	0.161763	-3.67271e-05	0.000229393	9052	-0.160106	0.872801	0.910749	-0.000645197	5.45957e-05	9052	-11.8177	5.42906e-32	6.85776e-32	-1.80834e-05	6.31278e-06	9052	-2.86457	0.00418534	0.00717487	0.00519408	0.000802334	9052	6.47371	1.00596e-10	1.78837e-10	0.000402994	0.000163436	9052	2.46575	0.0136909	0.328582	-0.0015957	0.000658601	9052	-2.42286	0.0154185	0.312136
fa_uncinate_fasciculus_r	-0.00134722	0.000789496	9052	-1.70643	0.0879618	0.248798	9.44597e-06	0.000218801	9052	0.0431715	0.965566	0.965566	-0.000574796	5.19377e-05	9052	-11.067	2.75152e-28	3.30182e-28	-2.54506e-05	6.01908e-06	9052	-4.22832	2.3776e-05	6.00658e-05	0.0095848	0.000765146	9052	12.5268	1.05299e-35	3.15896e-35	0.000226797	0.000155651	9052	1.45708	0.145128	0.968055	-0.000909146	0.000628165	9052	-1.44731	0.147846	0.467328

### Sheet: Table S8
Table S8: Full analyses for mean diffusivity in group exposed to childhood maltreatment only
Interaction model
	Chronic pain						Childhood maltreatment score						Interaction						Age						Age squared						Sex						Townsend deprivation index						Mental health diagnosis
ROI	estimate	se	df	t-value	p-value	pFDR	estimate	se	df	t-value	p-value	pFDR	estimate	se	df	t-value	p-value	pFDR	estimate	se	df	t-value	p-value	pFDR	estimate	se	df	t-value	p-value	pFDR	estimate	se	df	t-value	p-value	pFDR	estimate	se	df	t-value	p-value	pFDR	estimate	se	df	t-value	p-value	pFDR
md_anterior_corona_radiata_l	1.7238e-06	8.92157e-07	9051	1.93217	0.05337	0.600095	4.61726e-08	3.15888e-07	9051	0.146168	0.883792	0.973553	6.38381e-07	4.72235e-07	9051	1.35183	0.176464	0.603686	2.44334e-06	5.60884e-08	9051	43.5623	0	0	5.86353e-08	6.47976e-09	9051	9.049	1.74222e-19	1.04533e-18	2.76905e-06	8.23532e-07	9051	3.36241	0.000775855	0.000954898	-1.63244e-07	1.67829e-07	9051	-0.972679	0.330739	0.813577	1.0171e-06	6.75947e-07	9051	1.50471	0.132434	0.332884
md_anterior_corona_radiata_r	2.28558e-06	8.58301e-07	9051	2.66291	0.00776042	0.3725	2.55558e-08	3.03918e-07	9051	0.0840881	0.932988	0.973553	7.51341e-07	4.54334e-07	9051	1.65372	0.0982192	0.603686	2.30636e-06	5.39036e-08	9051	42.7868	0	0	5.32446e-08	6.23335e-09	9051	8.54189	1.5345e-17	6.84465e-17	3.76385e-06	7.92275e-07	9051	4.75069	2.05846e-06	2.90606e-06	-1.5847e-07	1.61371e-07	9051	-0.982024	0.326114	0.813577	1.00385e-06	6.50328e-07	9051	1.54361	0.122717	0.332884
md_anterior_limb_internal_capsule_l	2.28424e-07	7.584e-07	9051	0.301192	0.763275	0.91593	-2.73437e-07	2.68522e-07	9051	-1.0183	0.308561	0.917053	2.72628e-07	4.01427e-07	9051	0.679147	0.497062	0.782777	1.96678e-06	4.7702e-08	9051	41.2306	0	0	4.93299e-08	5.50846e-09	9051	8.95528	4.06098e-19	2.16586e-18	-2.37666e-06	7.00064e-07	9051	-3.39492	0.000689434	0.000870864	1.2635e-07	1.42702e-07	9051	0.885407	0.37596	0.813577	1.09797e-06	5.74591e-07	9051	1.91087	0.0560526	0.244593
md_anterior_limb_internal_capsule_r	1.05012e-06	7.42622e-07	9051	1.41408	0.157374	0.600095	-3.11366e-07	2.62937e-07	9051	-1.18418	0.236371	0.917053	5.81286e-07	3.93078e-07	9051	1.47881	0.139227	0.603686	2.02245e-06	4.67034e-08	9051	43.3041	0	0	4.54437e-08	5.39382e-09	9051	8.42515	4.15412e-17	1.53383e-16	3.03518e-06	6.855e-07	9051	4.42768	9.63674e-06	1.32161e-05	4.05264e-08	1.39724e-07	9051	0.290046	0.771787	0.926145	9.84732e-07	5.62641e-07	9051	1.7502	0.0801183	0.295822
md_body_corpus_callosum	7.30657e-07	7.97865e-07	9051	0.915765	0.359815	0.78505	-1.20179e-07	2.82496e-07	9051	-0.425419	0.670541	0.917053	6.36041e-07	4.22318e-07	9051	1.50607	0.132083	0.603686	1.81322e-06	5.0181e-08	9051	36.1335	3.40081e-267	1.08826e-266	3.91477e-08	5.79508e-09	9051	6.75532	1.51304e-11	3.45839e-11	6.90183e-06	7.36493e-07	9051	9.37121	8.90378e-21	2.37434e-20	-1.2215e-07	1.50123e-07	9051	-0.813662	0.41586	0.813577	9.68847e-07	6.04493e-07	9051	1.60274	0.109026	0.327079
md_cerebral_peduncle_l	-1.01733e-06	6.47368e-07	9051	-1.57149	0.116105	0.600095	-1.7008e-07	2.29209e-07	9051	-0.742029	0.458089	0.917053	1.13493e-07	3.42657e-07	9051	0.331214	0.740491	0.896184	2.43371e-07	4.07193e-08	9051	5.9768	2.36162e-09	2.699e-09	2.09949e-08	4.70202e-09	9051	4.46508	8.10072e-06	1.21511e-05	1.29821e-06	5.97572e-07	9051	2.17247	0.0298463	0.0316493	-1.07362e-07	1.21812e-07	9051	-0.881376	0.378138	0.813577	-2.49834e-07	4.90468e-07	9051	-0.509379	0.610499	0.714731
md_cerebral_peduncle_r	-4.59101e-07	6.49524e-07	9051	-0.706826	0.479693	0.796551	-9.47538e-08	2.29972e-07	9051	-0.412023	0.680332	0.917053	2.57731e-07	3.43798e-07	9051	0.749659	0.453479	0.782777	2.92835e-07	4.08557e-08	9051	7.16754	8.23387e-13	9.88064e-13	1.43998e-08	4.71768e-09	9051	3.0523	0.00227756	0.00266641	-2.87142e-06	5.99562e-07	9051	-4.78918	1.70119e-06	2.55178e-06	-1.54787e-09	1.22219e-07	9051	-0.0126647	0.989896	0.99011	-7.09414e-07	4.92101e-07	9051	-1.4416	0.149449	0.332884
md_cingulum_cingulate_gyrus_l	-1.00073e-08	6.21834e-07	9051	-0.0160932	0.98716	0.98716	-2.16017e-07	2.20167e-07	9051	-0.981148	0.326546	0.917053	6.38001e-07	3.2914e-07	9051	1.93839	0.0526072	0.505029	8.35786e-07	3.91156e-08	9051	21.3671	7.28121e-99	1.20517e-98	1.53484e-08	4.51657e-09	9051	3.39825	0.000681107	0.000838286	-4.28758e-06	5.74002e-07	9051	-7.46963	8.78789e-14	1.83399e-13	-6.67896e-08	1.17011e-07	9051	-0.570799	0.56815	0.821786	6.76724e-07	4.71121e-07	9051	1.43641	0.15092	0.332884
md_cingulum_cingulate_gyrus_r	4.27807e-07	6.18184e-07	9051	0.692038	0.488931	0.796551	-2.80242e-09	2.18875e-07	9051	-0.0128037	0.989785	0.989785	3.44731e-07	3.27209e-07	9051	1.05355	0.292118	0.701082	8.20218e-07	3.88854e-08	9051	21.0932	1.87371e-96	2.99794e-96	1.63213e-08	4.49006e-09	9051	3.63498	0.000279539	0.000362645	-4.61892e-06	5.70633e-07	9051	-8.09438	6.49979e-16	1.55995e-15	-1.48893e-07	1.16323e-07	9051	-1.28	0.200579	0.767381	1.10338e-06	4.68357e-07	9051	2.35586	0.0185012	0.150394
md_cingulum_hippocampus_l	-7.471e-07	6.6952e-07	9051	-1.11587	0.264506	0.634813	2.2501e-07	2.37051e-07	9051	0.949202	0.342543	0.917053	3.21859e-07	3.54381e-07	9051	0.908228	0.363782	0.729181	3.83401e-07	4.21146e-08	9051	9.10377	1.05834e-19	1.30257e-19	4.14788e-08	4.86293e-09	9051	8.52959	1.70536e-17	6.84465e-17	-1.51672e-06	6.1802e-07	9051	-2.45415	0.0141403	0.0154258	-9.46846e-08	1.25983e-07	9051	-0.751566	0.452331	0.813577	-1.40879e-08	5.0725e-07	9051	-0.027773	0.977844	0.977844
md_cingulum_hippocampus_r	-7.65178e-07	6.4954e-07	9051	-1.17803	0.238816	0.634813	1.27019e-07	2.2998e-07	9051	0.552305	0.580753	0.917053	1.07583e-07	3.43808e-07	9051	0.312916	0.754351	0.896184	2.49716e-07	4.0851e-08	9051	6.11284	1.01916e-09	1.19316e-09	2.72765e-08	4.71776e-09	9051	5.78167	7.64122e-09	1.35844e-08	-4.70546e-06	5.99578e-07	9051	-7.84795	4.70961e-15	1.07648e-14	-1.30758e-07	1.22213e-07	9051	-1.06992	0.284684	0.813577	-4.57087e-07	4.92117e-07	9051	-0.928818	0.353008	0.527692
md_corticospinal_tract_l	1.83642e-06	1.63774e-06	9051	1.12131	0.262186	0.634813	-2.62881e-06	5.80198e-07	9051	-4.53088	5.94926e-06	0.000285565	2.58548e-06	8.67278e-07	9051	2.98115	0.00287934	0.138208	-8.3419e-08	1.01494e-07	9051	-0.82191	0.41115	0.419898	1.04368e-08	1.18787e-08	9051	0.878616	0.379633	0.396139	-1.0583e-05	1.51104e-06	9051	-7.00377	2.66938e-12	4.92809e-12	-7.16392e-07	3.0556e-07	9051	-2.34452	0.0190729	0.1831	-6.73751e-07	1.24136e-06	9051	-0.542751	0.587315	0.704778
md_corticospinal_tract_r	-8.10993e-07	1.78811e-06	9051	-0.453547	0.650166	0.91593	-1.24474e-06	6.33296e-07	9051	-1.96549	0.0493881	0.474126	1.31015e-06	9.46687e-07	9051	1.38393	0.166414	0.603686	-3.07035e-07	1.11743e-07	9051	-2.7477	0.00601333	0.00656	-2.92096e-09	1.29799e-08	9051	-0.225037	0.821956	0.839444	-1.92107e-05	1.65037e-06	9051	-11.6402	4.28559e-31	2.28565e-30	-8.0537e-07	3.35238e-07	9051	-2.40239	0.0163085	0.1831	1.49676e-06	1.35509e-06	9051	1.10455	0.269386	0.431017
md_external_capsule_l	7.25001e-07	7.7314e-07	9051	0.937736	0.348405	0.78505	9.7045e-08	2.73742e-07	9051	0.354512	0.722963	0.917053	1.96829e-07	4.09231e-07	9051	0.480973	0.630547	0.890184	1.93715e-06	4.8624e-08	9051	39.8394	0	0	5.66337e-08	5.61548e-09	9051	10.0853	8.57091e-24	8.22808e-23	-2.01061e-06	7.1367e-07	9051	-2.81729	0.00485359	0.00552875	2.60784e-07	1.45468e-07	9051	1.79273	0.0730501	0.4383	4.80662e-07	5.85762e-07	9051	0.820575	0.41191	0.564905
md_fornix_cres_stria_terminalis_l	1.98357e-07	9.06176e-07	9051	0.218894	0.826737	0.967888	-1.4978e-07	3.20841e-07	9051	-0.466837	0.640628	0.917053	1.55406e-07	4.79643e-07	9051	0.324004	0.745942	0.896184	1.85224e-06	5.70051e-08	9051	32.4924	3.73944e-219	9.97183e-219	5.01169e-08	6.58187e-09	9051	7.61439	2.9153e-14	8.23144e-14	1.03724e-05	8.36473e-07	9051	12.4001	5.01758e-35	3.44063e-34	2.64992e-07	1.70521e-07	9051	1.55401	0.120216	0.592716	9.16002e-07	6.86546e-07	9051	1.33422	0.182166	0.364332
md_fornix_cres_stria_terminalis_r	4.25472e-07	1.24348e-06	9051	0.342163	0.732236	0.91593	-7.59953e-08	4.4027e-07	9051	-0.172611	0.862961	0.973553	1.30423e-07	6.58183e-07	9051	0.198156	0.842928	0.902856	3.02608e-06	7.82124e-08	9051	38.6906	3.37621e-303	1.2466e-302	9.83325e-08	9.03172e-09	9051	10.8875	1.95613e-27	2.34735e-26	8.65823e-06	1.14783e-06	9051	7.54313	5.03115e-14	1.09771e-13	2.36102e-08	2.33976e-07	9051	0.100909	0.919625	0.99011	5.85099e-07	9.42104e-07	9051	0.621056	0.534578	0.675257
md_fornix	7.8766e-06	6.23194e-06	9051	1.26391	0.206295	0.634813	-1.87975e-06	2.20686e-06	9051	-0.851777	0.39436	0.917053	8.15711e-07	3.29903e-06	9051	0.247258	0.804714	0.898286	2.00703e-05	3.90721e-07	9051	51.3672	0	0	2.81021e-07	4.52522e-08	9051	6.2101	5.52814e-10	1.10563e-09	0.000112051	5.75239e-06	9051	19.4789	8.09758e-83	3.88684e-81	2.87842e-06	1.17058e-06	9051	2.45896	0.0139525	0.1831	3.66232e-06	4.72223e-06	9051	0.775548	0.438036	0.584049
md_genu_corpus_callosum	1.55656e-06	9.40558e-07	9051	1.65493	0.0979737	0.600095	9.11756e-09	3.33019e-07	9051	0.0273785	0.978158	0.989785	6.36325e-07	4.97848e-07	9051	1.27815	0.201229	0.603686	2.53629e-06	5.91513e-08	9051	42.878	0	0	7.76276e-08	6.83146e-09	9051	11.3633	1.01273e-29	1.62036e-28	8.80596e-06	8.6821e-07	9051	10.1427	4.80171e-24	1.6463e-23	-1.69881e-07	1.76965e-07	9051	-0.959967	0.337098	0.813577	6.24519e-07	7.12605e-07	9051	0.876388	0.380842	0.53766
md_inferior_cerebellar_peduncle_l	3.19489e-08	4.94734e-07	9051	0.064578	0.948511	0.98716	-7.80529e-08	1.75166e-07	9051	-0.445593	0.655902	0.917053	7.62769e-08	2.61866e-07	9051	0.291282	0.770842	0.896184	5.45514e-07	3.11203e-08	9051	17.5292	1.11711e-67	1.53204e-67	1.8059e-08	3.59341e-09	9051	5.02558	5.11521e-07	8.18434e-07	-2.49505e-06	4.56679e-07	9051	-5.46346	4.79331e-08	7.4219e-08	5.89972e-08	9.3094e-08	9051	0.633738	0.526268	0.813577	-5.51732e-08	3.74827e-07	9051	-0.147196	0.88298	0.941278
md_inferior_cerebellar_peduncle_r	-4.30139e-07	5.80829e-07	9051	-0.74056	0.45898	0.796551	7.70171e-08	2.0565e-07	9051	0.374505	0.708037	0.917053	1.77983e-07	3.07438e-07	9051	0.578922	0.562656	0.843984	4.76033e-07	3.65326e-08	9051	13.0304	1.82169e-38	2.42891e-38	1.68554e-08	4.21871e-09	9051	3.99539	6.50998e-05	8.92797e-05	-6.56441e-06	5.36152e-07	9051	-12.2436	3.38748e-34	2.03249e-33	-1.32213e-08	1.09289e-07	9051	-0.120975	0.903714	0.99011	-6.08668e-08	4.40057e-07	9051	-0.138316	0.889994	0.941278
md_medial_lemniscus_l	-1.12474e-06	8.62015e-07	9051	-1.30478	0.192002	0.634813	-7.00753e-07	3.05208e-07	9051	-2.29598	0.0216995	0.260394	7.30125e-07	4.56272e-07	9051	1.6002	0.109589	0.603686	8.96563e-08	5.42187e-08	9051	1.65361	0.0982424	0.102514	9.41972e-09	6.26104e-09	9051	1.5045	0.132489	0.141321	-8.58649e-06	7.95709e-07	9051	-10.791	5.53892e-27	2.04514e-26	-3.52382e-07	1.62198e-07	9051	-2.17254	0.0298408	0.237561	9.34333e-07	6.53094e-07	9051	1.43063	0.152572	0.332884
md_medial_lemniscus_r	-1.42518e-06	8.15675e-07	9051	-1.74724	0.0806303	0.600095	-1.55811e-07	2.88801e-07	9051	-0.539509	0.589549	0.917053	4.79808e-08	4.31743e-07	9051	0.111133	0.911514	0.951145	-1.71332e-09	5.13043e-08	9051	-0.0333953	0.97336	0.97336	1.68508e-08	5.92447e-09	9051	2.84428	0.00446123	0.00509855	-1.08568e-05	7.52933e-07	9051	-14.4194	1.28144e-46	1.53773e-45	-1.31551e-07	1.53479e-07	9051	-0.857128	0.391397	0.813577	1.81679e-06	6.17985e-07	9051	2.93986	0.0032919	0.150394
md_middle_cerebellar_peduncle	-5.35341e-07	7.0801e-07	9051	-0.75612	0.449597	0.796551	-6.30475e-07	2.50687e-07	9051	-2.51499	0.0119206	0.19073	8.45806e-07	3.74762e-07	9051	2.25691	0.0240372	0.31892	1.60271e-07	4.4513e-08	9051	3.60054	0.000319252	0.000356374	2.18177e-08	5.14231e-09	9051	4.24279	2.22956e-05	3.14762e-05	-7.34624e-06	6.5355e-07	9051	-11.2405	4.01879e-29	1.75365e-28	-3.19111e-07	1.33191e-07	9051	-2.3959	0.0166	0.1831	1.22397e-06	5.36426e-07	9051	2.28171	0.0225297	0.150394
md_pontine_crossing_tract	-1.58172e-06	1.90665e-06	9051	-0.829581	0.406797	0.796551	-2.18333e-06	6.7534e-07	9051	-3.23293	0.00122966	0.0295118	2.23916e-06	1.00952e-06	9051	2.21804	0.0265766	0.31892	-3.16873e-07	1.18853e-07	9051	-2.6661	0.00768728	0.00819977	1.60495e-09	1.38369e-08	9051	0.115991	0.907662	0.907662	-2.96484e-05	1.75962e-06	9051	-16.8493	9.54388e-63	2.29053e-61	-8.48615e-07	3.56936e-07	9051	-2.3775	0.0174513	0.1831	1.55652e-07	1.44502e-06	9051	0.107716	0.914224	0.941278
md_posterior_corona_radiata_l	2.75196e-08	8.45819e-07	9051	0.0325361	0.974045	0.98716	1.07812e-07	2.99477e-07	9051	0.360002	0.718854	0.917053	1.2263e-07	4.47703e-07	9051	0.273908	0.784161	0.896184	1.81253e-06	5.31884e-08	9051	34.0776	1.38106e-239	4.14318e-239	4.67868e-08	6.14331e-09	9051	7.61589	2.88176e-14	8.23144e-14	1.05833e-05	7.80758e-07	9051	13.5552	1.87088e-41	1.49671e-40	8.3631e-08	1.59133e-07	9051	0.525543	0.599219	0.821786	1.43595e-06	6.4083e-07	9051	2.24076	0.0250657	0.150394
md_posterior_corona_radiata_r	-3.0188e-07	9.1865e-07	9051	-0.328613	0.742456	0.91593	1.1805e-07	3.25267e-07	9051	0.362931	0.716665	0.917053	1.37253e-07	4.86257e-07	9051	0.282265	0.777747	0.896184	2.16436e-06	5.77591e-08	9051	37.4721	8.10166e-286	2.77771e-285	5.10135e-08	6.67222e-09	9051	7.64565	2.2911e-14	7.8552e-14	1.25896e-05	8.47987e-07	9051	14.8464	2.78085e-49	4.44936e-48	1.21811e-07	1.72821e-07	9051	0.704839	0.480928	0.813577	1.58134e-06	6.96016e-07	9051	2.27199	0.0231104	0.150394
md_posterior_limb_internal_capsule_l	5.31682e-07	4.72776e-07	9051	1.1246	0.26079	0.634813	-6.48461e-08	1.67392e-07	9051	-0.387392	0.698476	0.917053	3.83655e-07	2.50243e-07	9051	1.53313	0.125279	0.603686	7.23297e-07	2.97406e-08	9051	24.3202	1.30147e-126	2.31372e-126	2.37101e-08	3.43393e-09	9051	6.90466	5.3711e-12	1.35691e-11	2.88854e-06	4.3641e-07	9051	6.61887	3.82518e-11	6.33133e-11	8.24338e-08	8.89645e-08	9051	0.926592	0.354163	0.813577	9.1087e-07	3.5819e-07	9051	2.54298	0.0110076	0.150394
md_posterior_limb_internal_capsule_r	4.20451e-07	4.82788e-07	9051	0.870881	0.383842	0.796551	-2.24142e-07	1.70938e-07	9051	-1.31125	0.189807	0.917053	5.71906e-07	2.55544e-07	9051	2.23799	0.0252458	0.31892	9.73261e-07	3.03656e-08	9051	32.0515	1.31978e-213	3.33417e-213	2.07332e-08	3.50662e-09	9051	5.91259	3.48956e-09	6.69996e-09	-2.97866e-06	4.45652e-07	9051	-6.68381	2.46552e-11	4.22661e-11	-1.14427e-07	9.08411e-08	9051	-1.25964	0.207832	0.767381	7.86101e-07	3.65778e-07	9051	2.14912	0.0316515	0.168808
md_posterior_thalamic_radiation_l	1.34236e-07	1.12479e-06	9051	0.119343	0.905006	0.98716	-8.68006e-08	3.9825e-07	9051	-0.217955	0.827469	0.973553	4.35042e-07	5.95365e-07	9051	0.730715	0.464972	0.782777	1.81116e-06	7.07401e-08	9051	25.6031	1.21059e-139	2.64129e-139	4.34154e-08	8.16962e-09	9051	5.31425	1.09646e-07	1.81482e-07	1.15656e-05	1.03827e-06	9051	11.1392	1.2403e-28	4.96121e-28	-2.62331e-09	2.11633e-07	9051	-0.0123956	0.99011	0.99011	1.39444e-06	8.52189e-07	9051	1.6363	0.101811	0.325796
md_posterior_thalamic_radiation_r	1.79238e-07	1.02699e-06	9051	0.174527	0.861455	0.98452	1.32977e-07	3.6363e-07	9051	0.365693	0.714603	0.917053	5.00233e-07	5.43607e-07	9051	0.920211	0.357487	0.729181	1.62613e-06	6.45648e-08	9051	25.1861	2.41294e-135	4.63284e-135	3.46353e-08	7.45907e-09	9051	4.64339	3.47572e-06	5.38176e-06	9.39277e-06	9.47996e-07	9051	9.90802	5.03072e-23	1.50922e-22	-5.76937e-08	1.93193e-07	9051	-0.298632	0.765227	0.926145	9.03265e-07	7.78106e-07	9051	1.16085	0.245733	0.417191
md_retrolenticular_internal_capsule_l	4.33892e-07	7.05813e-07	9051	0.61474	0.538742	0.796551	-5.07778e-08	2.49903e-07	9051	-0.20319	0.838991	0.973553	3.69228e-07	3.73593e-07	9051	0.988316	0.323024	0.729181	8.2152e-07	4.43941e-08	9051	18.5052	4.50307e-75	6.54991e-75	1.9477e-08	5.12651e-09	9051	3.79926	0.000146078	0.000194771	4.46791e-06	6.51522e-07	9051	6.85765	7.45893e-12	1.32603e-11	-6.09588e-08	1.32807e-07	9051	-0.459003	0.646243	0.850058	4.86681e-07	5.34749e-07	9051	0.910111	0.362788	0.527692
md_retrolenticular_internal_capsule_r	-5.83988e-07	7.70725e-07	9051	-0.757712	0.448643	0.796551	-1.71583e-07	2.72887e-07	9051	-0.628769	0.529516	0.917053	2.71623e-07	4.07953e-07	9051	0.66582	0.505543	0.782777	1.06736e-06	4.84721e-08	9051	22.02	1.00567e-104	1.724e-104	1.52299e-08	5.59794e-09	9051	2.72063	0.00652824	0.00728734	-5.06296e-06	7.11441e-07	9051	-7.11649	1.19136e-12	2.2874e-12	-6.47473e-08	1.45014e-07	9051	-0.446492	0.655253	0.850058	5.70435e-07	5.83932e-07	9051	0.976886	0.328652	0.50888
md_sagittal_stratum_l	-1.04111e-06	8.48036e-07	9051	-1.22768	0.2196	0.634813	2.80881e-07	3.00259e-07	9051	0.935464	0.349574	0.917053	8.69393e-08	4.48872e-07	9051	0.193684	0.846428	0.902856	9.95997e-07	5.3339e-08	9051	18.673	2.21282e-76	3.31923e-76	2.70246e-08	6.15951e-09	9051	4.38745	1.15984e-05	1.68704e-05	8.95124e-06	7.82805e-07	9051	11.4348	4.50321e-30	2.16154e-29	3.04855e-08	1.59567e-07	9051	0.191052	0.848489	0.99011	4.49573e-07	6.42503e-07	9051	0.699721	0.48412	0.628047
md_sagittal_stratum_r	-1.60142e-06	9.02157e-07	9051	-1.7751	0.0759144	0.600095	1.38849e-07	3.19425e-07	9051	0.434683	0.663803	0.917053	2.63192e-07	4.77524e-07	9051	0.551159	0.581538	0.845874	1.01815e-06	5.67304e-08	9051	17.9472	8.4489e-71	1.19279e-70	2.28348e-08	6.5525e-09	9051	3.48491	0.000494642	0.000624811	3.9724e-06	8.32763e-07	9051	4.77014	1.86975e-06	2.71964e-06	-2.70542e-08	1.69731e-07	9051	-0.159395	0.873361	0.99011	7.82933e-07	6.83515e-07	9051	1.14545	0.252053	0.417191
md_splenium_corpus_callosum	2.90211e-07	6.89087e-07	9051	0.421153	0.673653	0.91593	8.23264e-08	2.43982e-07	9051	0.337429	0.735802	0.917053	1.23784e-07	3.64741e-07	9051	0.339375	0.734335	0.896184	1.10934e-06	4.33376e-08	9051	25.5975	1.38134e-139	2.8828e-139	3.75405e-08	5.00499e-09	9051	7.50062	6.95067e-14	1.85351e-13	9.08412e-06	6.36082e-07	9051	14.2814	8.96894e-46	8.61019e-45	-2.96555e-09	1.29653e-07	9051	-0.022873	0.981752	0.99011	7.88264e-07	5.2208e-07	9051	1.50985	0.131116	0.332884
md_superior_cerebellar_peduncle_l	-1.08858e-06	7.37251e-07	9051	-1.47654	0.139833	0.600095	3.61321e-07	2.61033e-07	9051	1.3842	0.166332	0.917053	-2.78642e-07	3.90232e-07	9051	-0.714041	0.47522	0.782777	5.97542e-07	4.6374e-08	9051	12.8853	1.16648e-37	1.51328e-37	1.67523e-08	5.35487e-09	9051	3.12841	0.00176311	0.00211573	-2.78091e-06	6.80542e-07	9051	-4.08632	4.4206e-05	5.89414e-05	2.13703e-07	1.38726e-07	9051	1.54046	0.123483	0.592716	2.17884e-07	5.58566e-07	9051	0.390077	0.696489	0.777476
md_superior_cerebellar_peduncle_r	-5.6074e-07	8.51336e-07	9051	-0.658658	0.510132	0.796551	3.16237e-07	3.01428e-07	9051	1.04913	0.294147	0.917053	-3.51873e-07	4.50621e-07	9051	-0.780864	0.434903	0.782777	5.86789e-07	5.35437e-08	9051	10.9591	8.98258e-28	1.13464e-27	1.50573e-08	6.18346e-09	9051	2.43509	0.0149072	0.0162624	-2.33009e-06	7.85852e-07	9051	-2.96505	0.00303418	0.00355222	3.38438e-07	1.60184e-07	9051	2.11281	0.0346443	0.237561	8.19562e-07	6.45005e-07	9051	1.27063	0.203894	0.391476
md_superior_corona_radiata_l	1.20821e-06	7.37557e-07	9051	1.63812	0.10143	0.600095	8.48998e-08	2.61142e-07	9051	0.32511	0.745106	0.917053	3.53971e-07	3.90395e-07	9051	0.906699	0.36459	0.729181	1.9169e-06	4.63897e-08	9051	41.3217	0	0	4.87395e-08	5.35707e-09	9051	9.09816	1.1139e-19	7.63816e-19	6.8053e-06	6.80824e-07	9051	9.99568	2.10459e-23	6.73467e-23	-5.40555e-08	1.38778e-07	9051	-0.389509	0.696909	0.880306	1.34755e-06	5.588e-07	9051	2.41151	0.0159063	0.150394
md_superior_corona_radiata_r	8.79688e-07	5.69004e-07	9051	1.54601	0.122136	0.600095	8.92339e-08	2.01465e-07	9051	0.442926	0.65783	0.917053	4.47923e-07	3.0118e-07	9051	1.48723	0.13699	0.603686	1.58414e-06	3.57852e-08	9051	44.268	0	0	3.14732e-08	4.1328e-09	9051	7.61547	2.89102e-14	8.23144e-14	3.90465e-06	5.25236e-07	9051	7.43408	1.14876e-13	2.29751e-13	-6.52239e-08	1.07059e-07	9051	-0.609234	0.542384	0.813577	1.03959e-06	4.31101e-07	9051	2.41148	0.0159078	0.150394
md_superior_fronto_occipital_fasciculus_l	1.97433e-06	1.41353e-06	9051	1.39674	0.162526	0.600095	-1.72989e-07	5.00497e-07	9051	-0.345635	0.729625	0.917053	2.48752e-07	7.48213e-07	9051	0.332462	0.739548	0.896184	4.51037e-06	8.88495e-08	9051	50.7641	0	0	1.36928e-07	1.02663e-08	9051	13.3376	3.34938e-40	8.03851e-39	1.13877e-05	1.3048e-06	9051	8.72754	3.06522e-18	7.74372e-18	2.08802e-07	2.65881e-07	9051	0.785321	0.432286	0.813577	5.99584e-07	1.07098e-06	9051	0.559848	0.575597	0.704778
md_superior_fronto_occipital_fasciculus_r	2.47657e-06	1.08519e-06	9051	2.28216	0.022503	0.540071	-2.98061e-07	3.84246e-07	9051	-0.775703	0.437945	0.917053	7.93064e-07	5.74422e-07	9051	1.38063	0.167427	0.603686	3.46345e-06	6.81852e-08	9051	50.7948	0	0	1.06966e-07	7.88139e-09	9051	13.572	1.49406e-41	7.17148e-40	9.67459e-06	1.00171e-06	9051	9.65807	5.79781e-22	1.63703e-21	1.41767e-07	2.0408e-07	9051	0.694662	0.487285	0.813577	1.71484e-06	8.22219e-07	9051	2.08563	0.0370403	0.177793
md_superior_longitudinal_fasciculus_l	2.31058e-07	6.79061e-07	9051	0.340261	0.733668	0.91593	8.55445e-08	2.40431e-07	9051	0.355797	0.722001	0.917053	4.08602e-07	3.59433e-07	9051	1.1368	0.255653	0.645861	1.24461e-06	4.27119e-08	9051	29.1397	1.64045e-178	3.7496e-178	3.07628e-08	4.93221e-09	9051	6.23712	4.65643e-10	9.71777e-10	2.39975e-06	6.26828e-07	9051	3.82841	0.000129844	0.000168446	1.74009e-07	1.27774e-07	9051	1.36185	0.173279	0.756127	8.58717e-07	5.14481e-07	9051	1.66909	0.0951333	0.325796
md_superior_longitudinal_fasciculus_r	4.43031e-07	7.11689e-07	9051	0.622506	0.533625	0.796551	8.74932e-08	2.51985e-07	9051	0.347216	0.728437	0.917053	4.4965e-07	3.76705e-07	9051	1.19364	0.23265	0.625496	1.41596e-06	4.47574e-08	9051	31.6364	1.9386e-208	4.65265e-208	3.00323e-08	5.16914e-09	9051	5.80993	6.46126e-09	1.19285e-08	1.27672e-06	6.56946e-07	9051	1.94342	0.0519964	0.0531027	1.41898e-07	1.33903e-07	9051	1.05971	0.289305	0.813577	9.72589e-07	5.39205e-07	9051	1.80375	0.0713045	0.285218
md_tapetum_l	-3.25481e-07	3.03899e-06	9051	-0.107102	0.91471	0.98716	-1.40853e-07	1.07611e-06	9051	-0.130891	0.895865	0.973553	-1.91237e-06	1.60869e-06	9051	-1.18877	0.234561	0.625496	4.84079e-06	1.90751e-07	9051	25.3775	2.60552e-137	5.21105e-137	1.48114e-07	2.20694e-08	9051	6.71127	2.04524e-11	4.46234e-11	3.19295e-07	2.80519e-06	9051	0.113823	0.909381	0.909381	4.02754e-08	5.71193e-07	9051	0.070511	0.943788	0.99011	9.65767e-07	2.30267e-06	9051	0.419411	0.674926	0.771344
md_tapetum_r	1.79473e-06	2.98456e-06	9051	0.60134	0.547629	0.796551	1.11388e-07	1.05711e-06	9051	0.10537	0.916084	0.973553	-1.15794e-06	1.58021e-06	9051	-0.732779	0.463712	0.782777	6.15452e-06	1.86202e-07	9051	33.0529	2.72241e-226	7.6868e-226	1.84753e-07	2.16613e-08	9051	8.52919	1.71116e-17	6.84465e-17	1.6819e-05	2.75449e-06	9051	6.106	1.0636e-09	1.70175e-09	3.47754e-07	5.59004e-07	9051	0.622095	0.533895	0.813577	2.72755e-06	2.2619e-06	9051	1.20587	0.227901	0.417191
md_uncinate_fasciculus_l	3.29486e-08	8.17935e-07	9051	0.0402827	0.967869	0.98716	2.93404e-07	2.89614e-07	9051	1.01309	0.311046	0.917053	-1.04368e-08	4.32954e-07	9051	-0.0241061	0.980769	0.980769	1.08285e-06	5.14053e-08	9051	21.0649	3.31423e-96	5.13171e-96	3.3876e-08	5.94053e-09	9051	5.70251	1.21761e-08	2.08734e-08	-2.12219e-06	7.55018e-07	9051	-2.81078	0.00495283	0.00552875	8.29609e-08	1.5384e-07	9051	0.539267	0.589716	0.821786	-6.09407e-08	6.19722e-07	9051	-0.0983354	0.921668	0.941278
md_uncinate_fasciculus_r	1.8945e-07	5.97254e-07	9051	0.317203	0.751097	0.91593	2.26791e-07	2.11473e-07	9051	1.07244	0.283552	0.917053	1.8771e-08	3.1614e-07	9051	0.0593755	0.952654	0.972924	9.31209e-07	3.75425e-08	9051	24.8041	1.84952e-131	3.4145e-131	2.97303e-08	4.33782e-09	9051	6.85374	7.66469e-12	1.83953e-11	1.70272e-06	5.51312e-07	9051	3.08848	0.0020179	0.00242148	7.47687e-08	1.12344e-07	9051	0.665534	0.505726	0.813577	5.37651e-07	4.52515e-07	9051	1.18814	0.23481	0.417191
md_external_capsule_r	1.10642e-06	7.31791e-07	9051	1.51193	0.130586	0.600095	1.15583e-07	2.59107e-07	9051	0.446081	0.65555	0.917053	5.06212e-07	3.87351e-07	9051	1.30686	0.191295	0.603686	1.94813e-06	4.60066e-08	9051	42.3447	0	0	5.15097e-08	5.31502e-09	9051	9.69134	4.20189e-22	3.36151e-21	-1.4632e-06	6.75502e-07	9051	-2.16609	0.0303306	0.0316493	1.60541e-07	1.37662e-07	9051	1.1662	0.243566	0.813577	7.72061e-07	5.54445e-07	9051	1.39249	0.163807	0.341859
Model without interaction term
	Chronic pain						Childhood maltreatment score						Age						Age squared						Sex						Townsend deprivation index						Mental health diagnosis
ROI	estimate	se	df	t-value	p-value	pFDR	estimate	se	df	t-value	p-value	pFDR	estimate	se	df	t-value	p-value	pFDR	estimate	se	df	t-value	p-value	pFDR	estimate	se	df	t-value	p-value	pFDR	estimate	se	df	t-value	p-value	pFDR	estimate	se	df	t-value	p-value	pFDR
md_anterior_corona_radiata_l	1.3559e-06	8.49673e-07	9052	1.59579	0.11057	0.558853	3.30889e-07	2.35439e-07	9052	1.40541	0.159934	0.563524	2.44281e-06	5.60896e-08	9052	43.552	0	0	5.8618e-08	6.48004e-09	9052	9.04594	1.79132e-19	1.07479e-18	2.77881e-06	8.23538e-07	9052	3.37423	0.000743328	0.000914865	-1.62881e-07	1.67836e-07	9052	-0.970474	0.331836	0.816094	1.02065e-06	6.75972e-07	9052	1.5099	0.131104	0.329107
md_anterior_corona_radiata_r	1.85264e-06	8.17483e-07	9052	2.26627	0.0234581	0.558853	3.60656e-07	2.26532e-07	9052	1.59207	0.111403	0.563524	2.30571e-06	5.39065e-08	9052	42.7723	0	0	5.32232e-08	6.23393e-09	9052	8.53767	1.59108e-17	6.9225e-17	3.77549e-06	7.92321e-07	9052	4.7651	1.917e-06	2.70635e-06	-1.58106e-07	1.61384e-07	9052	-0.979687	0.327267	0.816094	1.00806e-06	6.50387e-07	9052	1.54994	0.12119	0.329107
md_anterior_limb_internal_capsule_l	7.12933e-08	7.22225e-07	9052	0.0987134	0.921368	0.994509	-1.51845e-07	2.00119e-07	9052	-0.758772	0.448008	0.683786	1.96656e-06	4.76994e-08	9052	41.2281	0	0	4.93224e-08	5.50829e-09	9052	8.95421	4.10008e-19	2.18671e-18	-2.37249e-06	7.00016e-07	9052	-3.38919	0.000703976	0.000889233	1.26513e-07	1.42698e-07	9052	0.88658	0.375329	0.816094	1.09948e-06	5.7457e-07	9052	1.91356	0.0557074	0.243087
md_anterior_limb_internal_capsule_r	7.15105e-07	7.07269e-07	9052	1.01108	0.312006	0.700201	-5.21141e-08	1.95977e-07	9052	-0.26592	0.790307	0.88172	2.02197e-06	4.67053e-08	9052	43.2921	0	0	4.54279e-08	5.39416e-09	9052	8.42168	4.27776e-17	1.57948e-16	3.04406e-06	6.85518e-07	9052	4.44053	9.08038e-06	1.24531e-05	4.08715e-08	1.39733e-07	9052	0.292497	0.769913	0.923896	9.87949e-07	5.62674e-07	9052	1.75581	0.0791544	0.292262
md_body_corpus_callosum	3.6406e-07	7.59885e-07	9052	0.479099	0.63188	0.994509	1.63495e-07	2.10555e-07	9052	0.776493	0.437478	0.683786	1.81268e-06	5.01833e-08	9052	36.1212	4.99322e-267	1.59783e-266	3.91301e-08	5.79548e-09	9052	6.75183	1.54977e-11	3.54233e-11	6.91159e-06	7.36517e-07	9052	9.38415	7.8846e-21	2.10256e-20	-1.21768e-07	1.50133e-07	9052	-0.811068	0.417348	0.816094	9.72357e-07	6.04532e-07	9052	1.60845	0.107772	0.323316
md_cerebral_peduncle_l	-1.08275e-06	6.16477e-07	9052	-1.75635	0.0790632	0.558853	-1.19462e-07	1.70818e-07	9052	-0.699355	0.484348	0.683786	2.43276e-07	4.07163e-08	9052	5.97491	2.38905e-09	2.73034e-09	2.09918e-08	4.70178e-09	9052	4.46465	8.11723e-06	1.21758e-05	1.29994e-06	5.9752e-07	9052	2.17557	0.0296135	0.0315878	-1.07292e-07	1.21806e-07	9052	-0.880843	0.378426	0.816094	-2.4921e-07	4.90441e-07	9052	-0.508134	0.611372	0.715752
md_cerebral_peduncle_r	-6.07648e-07	6.18545e-07	9052	-0.982382	0.325938	0.700201	2.01938e-08	1.71391e-07	9052	0.117823	0.90621	0.925492	2.9262e-07	4.08537e-08	9052	7.16263	8.53262e-13	1.02391e-12	1.43927e-08	4.71756e-09	9052	3.05088	0.00228835	0.00267904	-2.86747e-06	5.99525e-07	9052	-4.7829	1.75512e-06	2.63268e-06	-1.3928e-09	1.22216e-07	9052	-0.0113962	0.990908	0.991087	-7.07992e-07	4.92086e-07	9052	-1.43876	0.150254	0.329107
md_cingulum_cingulate_gyrus_l	-3.77747e-07	5.9228e-07	9052	-0.637784	0.52363	0.897652	6.85307e-08	1.64113e-07	9052	0.417584	0.676262	0.854225	8.35253e-07	3.91206e-08	9052	21.3507	1.01557e-98	1.68095e-98	1.53309e-08	4.51726e-09	9052	3.39386	0.000692099	0.000851814	-4.27781e-06	5.74068e-07	9052	-7.45175	1.00565e-13	2.08564e-13	-6.63961e-08	1.17029e-07	9052	-0.567349	0.570491	0.82132	6.80238e-07	4.7119e-07	9052	1.44366	0.148869	0.329107
md_cingulum_cingulate_gyrus_r	2.29108e-07	5.88718e-07	9052	0.389165	0.697163	0.994509	1.50947e-07	1.63126e-07	9052	0.925341	0.354813	0.673775	8.1993e-07	3.88846e-08	9052	21.0862	2.15727e-96	3.45163e-96	1.63118e-08	4.49008e-09	9052	3.63286	0.000281845	0.000365637	-4.61364e-06	5.70615e-07	9052	-8.08539	6.99414e-16	1.67859e-15	-1.48682e-07	1.16324e-07	9052	-1.27817	0.201222	0.772781	1.10528e-06	4.68356e-07	9052	2.35992	0.0183002	0.149933
md_cingulum_hippocampus_l	-9.32613e-07	6.37597e-07	9052	-1.4627	0.143584	0.558853	3.68558e-07	1.76669e-07	9052	2.08615	0.0369931	0.563524	3.83133e-07	4.21132e-08	9052	9.0977	1.11857e-19	1.3767e-19	4.14699e-08	4.86287e-09	9052	8.52787	1.73063e-17	6.9225e-17	-1.51179e-06	6.17991e-07	9052	-2.4463	0.0144521	0.015766	-9.44884e-08	1.25982e-07	9052	-0.750018	0.453263	0.816094	-1.23127e-08	5.07242e-07	9052	-0.0242739	0.980635	0.980635
md_cingulum_hippocampus_r	-8.27187e-07	6.18547e-07	9052	-1.33731	0.181156	0.558853	1.75001e-07	1.71392e-07	9052	1.02105	0.307256	0.641827	2.49626e-07	4.0848e-08	9052	6.1111	1.03032e-09	1.20623e-09	2.72736e-08	4.71751e-09	9052	5.78135	7.6558e-09	1.36103e-08	-4.70381e-06	5.99525e-07	9052	-7.84589	4.78688e-15	1.09414e-14	-1.30692e-07	1.22207e-07	9052	-1.06944	0.284901	0.816094	-4.56494e-07	4.92089e-07	9052	-0.927664	0.353607	0.524772
md_corticospinal_tract_l	3.47736e-07	1.56051e-06	9052	0.222834	0.823669	0.994509	-1.47574e-06	4.32643e-07	9052	-3.41099	0.000650103	0.031205	-8.4993e-08	1.01554e-07	9052	-0.836927	0.402656	0.411223	1.03899e-08	1.18841e-08	9052	0.874267	0.381996	0.398604	-1.05453e-05	1.51166e-06	9052	-6.97597	3.25078e-12	6.00143e-12	-7.15185e-07	3.05722e-07	9052	-2.33933	0.0193401	0.185665	-6.58541e-07	1.24189e-06	9052	-0.530272	0.595937	0.715124
md_corticospinal_tract_r	-1.56533e-06	1.70308e-06	9052	-0.919119	0.358058	0.716115	-6.60423e-07	4.72041e-07	9052	-1.39908	0.161823	0.563524	-3.08006e-07	1.11744e-07	9052	-2.75636	0.00585659	0.006389	-2.95364e-09	1.29805e-08	9052	-0.227544	0.820006	0.837453	-1.91909e-05	1.6504e-06	9052	-11.6281	4.92753e-31	2.62801e-30	-8.04944e-07	3.35251e-07	9052	-2.40102	0.0163694	0.185665	1.50437e-06	1.35515e-06	9052	1.11012	0.266979	0.427166
md_external_capsule_l	6.11559e-07	7.36254e-07	9052	0.830636	0.406201	0.74991	1.8483e-07	2.04008e-07	9052	0.905997	0.364962	0.673775	1.93699e-06	4.86208e-08	9052	39.8387	0	0	5.66283e-08	5.61524e-09	9052	10.0848	8.61537e-24	8.27076e-23	-2.0076e-06	7.13613e-07	9052	-2.81329	0.00491432	0.00552061	2.60901e-07	1.45462e-07	9052	1.7936	0.0729097	0.437458	4.8175e-07	5.85733e-07	9052	0.822474	0.410829	0.563422
md_fornix_cres_stria_terminalis_l	1.08784e-07	8.62933e-07	9052	0.126063	0.899685	0.994509	-8.04694e-08	2.39106e-07	9052	-0.336543	0.736469	0.862208	1.85211e-06	5.70009e-08	9052	32.4926	3.7144e-219	9.90508e-219	5.01126e-08	6.58153e-09	9052	7.61413	2.92099e-14	8.38395e-14	1.03748e-05	8.36399e-07	9052	12.4041	4.78084e-35	3.27829e-34	2.65087e-07	1.70512e-07	9052	1.55465	0.120065	0.594081	9.16859e-07	6.86507e-07	9052	1.33554	0.181733	0.363466
md_fornix_cres_stria_terminalis_r	3.50302e-07	1.18414e-06	9052	0.295829	0.767368	0.994509	-1.7827e-08	3.2811e-07	9052	-0.0543326	0.956671	0.956671	3.02598e-06	7.82064e-08	9052	38.6922	3.18297e-303	1.17525e-302	9.83289e-08	9.03122e-09	9052	10.8877	1.95169e-27	2.34202e-26	8.66023e-06	1.14773e-06	9052	7.54556	4.93884e-14	1.07757e-13	2.36889e-08	2.33963e-07	9052	0.10125	0.919354	0.991087	5.8582e-07	9.42047e-07	9052	0.621859	0.534051	0.67459
md_fornix	7.40618e-06	5.9348e-06	9052	1.24792	0.212091	0.598845	-1.51596e-06	1.64472e-06	9052	-0.921709	0.356705	0.673775	2.00697e-05	3.90689e-07	9052	51.3699	0	0	2.81003e-07	4.52498e-08	9052	6.21005	5.52996e-10	1.10599e-09	0.000112063	5.75188e-06	9052	19.4828	7.52853e-83	3.6137e-81	2.87915e-06	1.17051e-06	9052	2.45973	0.0139227	0.185665	3.66676e-06	4.72195e-06	9052	0.776534	0.437454	0.583272
md_genu_corpus_callosum	1.18982e-06	8.95754e-07	9052	1.32829	0.184117	0.558853	2.92917e-07	2.48204e-07	9052	1.18015	0.237973	0.571135	2.53576e-06	5.9152e-08	9052	42.8686	0	0	7.76102e-08	6.83169e-09	9052	11.3603	1.04666e-29	1.67465e-28	8.8157e-06	8.68207e-07	9052	10.1539	4.28449e-24	1.46897e-23	-1.69507e-07	1.76971e-07	9052	-0.957822	0.338178	0.816094	6.28041e-07	7.12625e-07	9052	0.881306	0.378176	0.533895
md_inferior_cerebellar_peduncle_l	-1.20149e-08	4.71126e-07	9052	-0.0255025	0.979655	0.994509	-4.40336e-08	1.30542e-07	9052	-0.337313	0.735889	0.862208	5.4545e-07	3.11179e-08	9052	17.5285	1.13067e-67	1.55064e-67	1.80569e-08	3.59322e-09	9052	5.02526	5.12361e-07	8.19778e-07	-2.49388e-06	4.56639e-07	9052	-5.46139	4.84935e-08	7.50867e-08	5.90435e-08	9.30892e-08	9052	0.634268	0.525922	0.816094	-5.47522e-08	3.74805e-07	9052	-0.146082	0.88386	0.941197
md_inferior_cerebellar_peduncle_r	-5.32721e-07	5.5312e-07	9052	-0.96312	0.335513	0.700201	1.56397e-07	1.53263e-07	9052	1.02045	0.307542	0.641827	4.75885e-07	3.65303e-08	9052	13.0271	1.89958e-38	2.53278e-38	1.68505e-08	4.21855e-09	9052	3.99439	6.53742e-05	8.9656e-05	-6.56169e-06	5.36111e-07	9052	-12.2394	3.56264e-34	2.13759e-33	-1.31141e-08	1.09285e-07	9052	-0.119999	0.904486	0.991087	-5.98836e-08	4.40038e-07	9052	-0.136087	0.891755	0.941197
md_medial_lemniscus_l	-1.54555e-06	8.20993e-07	9052	-1.88254	0.0597951	0.558853	-3.75119e-07	2.27487e-07	9052	-1.64897	0.0991886	0.563524	8.90535e-08	5.42221e-08	9052	1.64239	0.100545	0.104916	9.39987e-09	6.26157e-09	9052	1.5012	0.133339	0.142228	-8.57533e-06	7.95747e-07	9052	-10.7765	6.47445e-27	2.39057e-26	-3.51941e-07	1.62212e-07	9052	-2.16964	0.0300601	0.238302	9.38367e-07	6.53145e-07	9052	1.43669	0.150841	0.329107
md_medial_lemniscus_r	-1.45283e-06	7.76749e-07	9052	-1.8704	0.0614605	0.558853	-1.34411e-07	2.15227e-07	9052	-0.624508	0.532309	0.721149	-1.75276e-09	5.13003e-08	9052	-0.0341667	0.972745	0.972745	1.68495e-08	5.92413e-09	9052	2.84422	0.00446205	0.00509948	-1.08561e-05	7.52863e-07	9052	-14.4197	1.27463e-46	1.52956e-45	-1.31522e-07	1.5347e-07	9052	-0.856985	0.391476	0.816094	1.81705e-06	6.17946e-07	9052	2.94047	0.00328542	0.149933
md_middle_cerebellar_peduncle	-1.02279e-06	6.74416e-07	9052	-1.51655	0.129415	0.558853	-2.53248e-07	1.86877e-07	9052	-1.35516	0.1754	0.563524	1.59578e-07	4.4522e-08	9052	3.58425	0.000339827	0.000379342	2.1795e-08	5.14346e-09	9052	4.23743	2.28337e-05	3.22359e-05	-7.33333e-06	6.53673e-07	9052	-11.2187	5.12974e-29	2.23843e-28	-3.18619e-07	1.33221e-07	9052	-2.39167	0.0167924	0.185665	1.22867e-06	5.36544e-07	9052	2.28996	0.0220463	0.149933
md_pontine_crossing_tract	-2.87079e-06	1.8163e-06	9052	-1.58057	0.114011	0.558853	-1.1847e-06	5.03471e-07	9052	-2.35306	0.0186407	0.447378	-3.18419e-07	1.18864e-07	9052	-2.67885	0.00740095	0.00789435	1.54904e-09	1.38397e-08	9052	0.111928	0.910883	0.910883	-2.96151e-05	1.75992e-06	9052	-16.8275	1.36416e-62	3.27398e-61	-8.47896e-07	3.56992e-07	9052	-2.37511	0.0175644	0.185665	1.68623e-07	1.44532e-06	9052	0.116668	0.907126	0.941197
md_posterior_corona_radiata_l	-4.31608e-08	8.0546e-07	9052	-0.0535853	0.957267	0.994509	1.62505e-07	2.23186e-07	9052	0.728117	0.466561	0.683786	1.81243e-06	5.31844e-08	9052	34.0782	1.35062e-239	4.05187e-239	4.67834e-08	6.14299e-09	9052	7.61575	2.88499e-14	8.38395e-14	1.05852e-05	7.80689e-07	9052	13.5588	1.78237e-41	1.4259e-40	8.37044e-08	1.59124e-07	9052	0.526032	0.598879	0.82132	1.43663e-06	6.40793e-07	9052	2.24195	0.0249888	0.149933
md_posterior_corona_radiata_r	-3.80982e-07	8.74819e-07	9052	-0.435499	0.663211	0.994509	1.79264e-07	2.42406e-07	9052	0.739519	0.459611	0.683786	2.16424e-06	5.77548e-08	9052	37.473	7.84383e-286	2.68931e-285	5.10098e-08	6.67187e-09	9052	7.6455	2.29372e-14	7.86417e-14	1.25917e-05	8.47912e-07	9052	14.8502	2.63099e-49	4.20958e-48	1.21892e-07	1.72812e-07	9052	0.705344	0.480615	0.816094	1.5821e-06	6.95976e-07	9052	2.27322	0.0230364	0.149933
md_posterior_limb_internal_capsule_l	3.10553e-07	4.50272e-07	9052	0.689702	0.490399	0.871821	1.06263e-07	1.24764e-07	9052	0.851717	0.394393	0.683786	7.22978e-07	2.97421e-08	9052	24.3083	1.70921e-126	3.03859e-126	2.36996e-08	3.43418e-09	9052	6.9011	5.507e-12	1.39124e-11	2.89441e-06	4.36426e-07	9052	6.63208	3.49932e-11	5.79198e-11	8.26669e-08	8.8971e-08	9052	0.929144	0.352839	0.816094	9.12986e-07	3.58214e-07	9052	2.54872	0.0108284	0.149933
md_posterior_limb_internal_capsule_r	9.08323e-08	4.59876e-07	9052	0.197515	0.843429	0.994509	3.09263e-08	1.27426e-07	9052	0.2427	0.808243	0.88172	9.72788e-07	3.03715e-08	9052	32.0296	2.47357e-213	6.24901e-213	2.07176e-08	3.50739e-09	9052	5.90685	3.61283e-09	6.93664e-09	-2.96991e-06	4.45734e-07	9052	-6.66297	2.84004e-11	4.86864e-11	-1.14085e-07	9.08611e-08	9052	-1.2556	0.209295	0.772781	7.89262e-07	3.65857e-07	9052	2.1573	0.0310086	0.165379
md_posterior_thalamic_radiation_l	-1.16499e-07	1.07115e-06	9052	-0.108761	0.913395	0.994509	1.07227e-07	2.96803e-07	9052	0.361273	0.717903	0.862208	1.8108e-06	7.07366e-08	9052	25.5992	1.32462e-139	2.89009e-139	4.34036e-08	8.1694e-09	9052	5.31295	1.10429e-07	1.82779e-07	1.15722e-05	1.03821e-06	9052	11.1463	1.14615e-28	4.58459e-28	-2.36425e-09	2.11627e-07	9052	-0.0111718	0.991087	0.991087	1.39684e-06	8.5216e-07	9052	1.63918	0.101211	0.323316
md_posterior_thalamic_radiation_r	-1.09047e-07	9.78035e-07	9052	-0.111496	0.911226	0.994509	3.56079e-07	2.71008e-07	9052	1.3139	0.188912	0.563524	1.62573e-06	6.45628e-08	9052	25.1806	2.74431e-135	5.26907e-135	3.46219e-08	7.45899e-09	9052	4.64163	3.50537e-06	5.42766e-06	9.40039e-06	9.47952e-07	9052	9.91653	4.62413e-23	1.38724e-22	-5.74027e-08	1.93191e-07	9052	-0.297129	0.766375	0.923896	9.0604e-07	7.78094e-07	9052	1.16444	0.244278	0.415697
md_retrolenticular_internal_capsule_l	2.21075e-07	6.72166e-07	9052	0.3289	0.742239	0.994509	1.13897e-07	1.86249e-07	9052	0.611534	0.540862	0.721149	8.2121e-07	4.4393e-08	9052	18.4987	5.0568e-75	7.35534e-75	1.94668e-08	5.1265e-09	9052	3.79728	0.000147246	0.000196328	4.47357e-06	6.51496e-07	9052	6.8666	7.00768e-12	1.24581e-11	-6.0735e-08	1.32807e-07	9052	-0.457319	0.647453	0.851097	4.88717e-07	5.34745e-07	9052	0.913925	0.360781	0.524772
md_retrolenticular_internal_capsule_r	-7.40537e-07	7.33963e-07	9052	-1.00896	0.313022	0.700201	-5.04397e-08	2.03373e-07	9052	-0.248016	0.804128	0.88172	1.06713e-06	4.84695e-08	9052	22.0166	1.07929e-104	1.85021e-104	1.52226e-08	5.59776e-09	9052	2.7194	0.00655247	0.00731438	-5.05881e-06	7.11391e-07	9052	-7.11115	1.2381e-12	2.37716e-12	-6.45844e-08	1.45009e-07	9052	-0.445382	0.656054	0.851097	5.71937e-07	5.8391e-07	9052	0.979496	0.327361	0.506882
md_sagittal_stratum_l	-1.09122e-06	8.07567e-07	9052	-1.35125	0.17665	0.558853	3.19656e-07	2.23767e-07	9052	1.42852	0.153176	0.563524	9.95925e-07	5.33349e-08	9052	18.6731	2.20829e-76	3.31244e-76	2.70222e-08	6.15917e-09	9052	4.38731	1.1606e-05	1.68814e-05	8.95257e-06	7.82733e-07	9052	11.4376	4.36474e-30	2.09508e-29	3.05378e-08	1.59558e-07	9052	0.19139	0.848224	0.991087	4.50053e-07	6.42464e-07	9052	0.700511	0.483626	0.627407
md_sagittal_stratum_r	-1.75311e-06	8.59121e-07	9052	-2.04058	0.0413211	0.558853	2.56231e-07	2.38054e-07	9052	1.07636	0.281797	0.641827	1.01793e-06	5.67269e-08	9052	17.9445	8.85006e-71	1.24942e-70	2.28277e-08	6.55223e-09	9052	3.48395	0.0004964	0.000627032	3.97641e-06	8.32699e-07	9052	4.77533	1.82229e-06	2.6506e-06	-2.68976e-08	1.69724e-07	9052	-0.158478	0.874084	0.991087	7.84388e-07	6.83483e-07	9052	1.14763	0.251151	0.415697
md_splenium_corpus_callosum	2.18863e-07	6.56207e-07	9052	0.333528	0.738744	0.994509	1.37534e-07	1.81828e-07	9052	0.756397	0.449431	0.683786	1.10923e-06	4.33344e-08	9052	25.597	1.39635e-139	2.91412e-139	3.75372e-08	5.00473e-09	9052	7.50033	6.96583e-14	1.85755e-13	9.08602e-06	6.36027e-07	9052	14.2856	8.45195e-46	8.11387e-45	-2.88882e-09	1.29646e-07	9052	-0.0222823	0.982223	0.991087	7.88947e-07	5.22051e-07	9052	1.51125	0.130761	0.329107
md_superior_cerebellar_peduncle_l	-9.27983e-07	7.02086e-07	9052	-1.32175	0.186284	0.558853	2.37047e-07	1.94539e-07	9052	1.21851	0.223061	0.563524	5.97774e-07	4.63717e-08	9052	12.8909	1.08527e-37	1.40791e-37	1.67599e-08	5.35472e-09	9052	3.12993	0.00175404	0.00210485	-2.78517e-06	6.80497e-07	9052	-4.09285	4.29799e-05	5.73066e-05	2.13535e-07	1.38722e-07	9052	1.5393	0.123767	0.594081	2.16345e-07	5.58547e-07	9052	0.387336	0.698516	0.779739
md_superior_cerebellar_peduncle_r	-3.57935e-07	8.10736e-07	9052	-0.441494	0.658866	0.994509	1.59302e-07	2.24645e-07	9052	0.709126	0.478265	0.683786	5.87082e-07	5.35413e-08	9052	10.965	8.41514e-28	1.06296e-27	1.50669e-08	6.18331e-09	9052	2.43671	0.0148408	0.0161899	-2.33548e-06	7.85804e-07	9052	-2.97209	0.00296556	0.00347188	3.38228e-07	1.6018e-07	9052	2.11155	0.0347523	0.238302	8.17617e-07	6.44986e-07	9052	1.26765	0.204956	0.393515
md_superior_corona_radiata_l	1.00419e-06	7.02391e-07	9052	1.42968	0.152844	0.558853	2.4277e-07	1.94624e-07	9052	1.24738	0.21229	0.563524	1.9166e-06	4.63882e-08	9052	41.3167	0	0	4.87297e-08	5.357e-09	9052	9.09645	1.13147e-19	7.75864e-19	6.81073e-06	6.80791e-07	9052	10.0041	1.93422e-23	6.1895e-23	-5.38429e-08	1.38777e-07	9052	-0.387982	0.698039	0.881733	1.34951e-06	5.58791e-07	9052	2.41505	0.0157528	0.149933
md_superior_corona_radiata_r	6.21522e-07	5.41917e-07	9052	1.1469	0.251455	0.635255	2.89007e-07	1.50159e-07	9052	1.92467	0.0543019	0.563524	1.58377e-06	3.57867e-08	9052	44.2557	0	0	3.14609e-08	4.13307e-09	9052	7.612	2.96932e-14	8.38395e-14	3.91152e-06	5.25252e-07	9052	7.44694	1.04282e-13	2.08564e-13	-6.49572e-08	1.07066e-07	9052	-0.606704	0.544063	0.816094	1.04206e-06	4.31126e-07	9052	2.41707	0.0156655	0.149933
md_superior_fronto_occipital_fasciculus_l	1.83098e-06	1.34609e-06	9052	1.36022	0.173794	0.558853	-6.20462e-08	3.72998e-07	9052	-0.166344	0.86789	0.905624	4.51016e-06	8.8843e-08	9052	50.7655	0	0	1.36921e-07	1.02658e-08	9052	13.3376	3.34844e-40	8.03626e-39	1.13915e-05	1.30468e-06	9052	8.73122	2.9677e-18	7.49734e-18	2.08939e-07	2.65868e-07	9052	0.785874	0.431962	0.816094	6.00968e-07	1.07092e-06	9052	0.561172	0.574694	0.707316
md_superior_fronto_occipital_fasciculus_r	2.01954e-06	1.03352e-06	9052	1.95403	0.0507284	0.558853	5.56458e-08	2.86392e-07	9052	0.194299	0.845946	0.902342	3.46278e-06	6.81865e-08	9052	50.784	0	0	1.06945e-07	7.88177e-09	9052	13.5686	1.56336e-41	7.50414e-40	9.68679e-06	1.00172e-06	9052	9.67013	5.15974e-22	1.45687e-21	1.42198e-07	2.04089e-07	9052	0.696746	0.48598	0.816094	1.71927e-06	8.22255e-07	9052	2.09092	0.0365632	0.175503
md_superior_longitudinal_fasciculus_l	-4.45032e-09	6.46701e-07	9052	-0.00688158	0.994509	0.994509	2.6778e-07	1.79192e-07	9052	1.49437	0.135113	0.563524	1.24427e-06	4.27115e-08	9052	29.132	2.01453e-178	4.60465e-178	3.07515e-08	4.93228e-09	9052	6.23475	4.72721e-10	9.86548e-10	2.40602e-06	6.26814e-07	9052	3.83848	0.000124639	0.000161694	1.74256e-07	1.27776e-07	9052	1.36376	0.172677	0.753498	8.60971e-07	5.14486e-07	9052	1.67346	0.0942713	0.323216
md_superior_longitudinal_fasciculus_r	1.83877e-07	6.7778e-07	9052	0.271294	0.786171	0.994509	2.88036e-07	1.87806e-07	9052	1.53369	0.125141	0.563524	1.41559e-06	4.47574e-08	9052	31.6282	2.44619e-208	5.87086e-208	3.00201e-08	5.16925e-09	9052	5.80745	6.55713e-09	1.21055e-08	1.28359e-06	6.56936e-07	9052	1.95391	0.0507432	0.0518228	1.42167e-07	1.33906e-07	9052	1.0617	0.288402	0.816094	9.75077e-07	5.39214e-07	9052	1.80833	0.0705882	0.282353
md_tapetum_l	7.77493e-07	2.89427e-06	9052	0.268632	0.788219	0.994509	-9.93769e-07	8.02048e-07	9052	-1.23904	0.215363	0.563524	4.84242e-06	1.90759e-07	9052	25.3851	2.17582e-137	4.35165e-137	1.48164e-07	2.20699e-08	9052	6.71339	2.01589e-11	4.39831e-11	2.89954e-07	2.80515e-06	9052	0.103365	0.917675	0.917675	3.86987e-08	5.71217e-07	9052	0.0677479	0.945988	0.991087	9.55478e-07	2.3027e-06	9052	0.414937	0.678198	0.775083
md_tapetum_r	2.46145e-06	2.84243e-06	9052	0.865965	0.386532	0.742142	-4.05043e-07	7.87884e-07	9052	-0.514089	0.607202	0.787722	6.15537e-06	1.86195e-07	9052	33.0588	2.28328e-226	6.4469e-226	1.84779e-07	2.16607e-08	9052	8.53061	1.69042e-17	6.9225e-17	1.68015e-05	2.75432e-06	9052	6.10006	1.10372e-09	1.76595e-09	3.47349e-07	5.58991e-07	9052	0.621385	0.534362	0.816094	2.72074e-06	2.26183e-06	9052	1.2029	0.229048	0.415697
md_uncinate_fasciculus_l	3.89646e-08	7.7891e-07	9052	0.0500244	0.960104	0.994509	2.88749e-07	2.15835e-07	9052	1.33782	0.180989	0.563524	1.08286e-06	5.14012e-08	9052	21.0667	3.19355e-96	4.94485e-96	3.38762e-08	5.94019e-09	9052	5.70288	1.21497e-08	2.08281e-08	-2.12235e-06	7.54948e-07	9052	-2.81125	0.00494555	0.00552061	8.29542e-08	1.53831e-07	9052	0.539254	0.589725	0.82132	-6.09985e-08	6.19683e-07	9052	-0.098435	0.921589	0.941197
md_uncinate_fasciculus_r	1.7863e-07	5.68757e-07	9052	0.314071	0.753475	0.994509	2.35163e-07	1.57601e-07	9052	1.49215	0.135695	0.563524	9.31194e-07	3.75395e-08	9052	24.8057	1.78293e-131	3.29157e-131	2.97297e-08	4.33757e-09	9052	6.85401	7.65019e-12	1.83604e-11	1.70301e-06	5.51261e-07	9052	3.08929	0.00201241	0.0024149	7.4781e-08	1.12338e-07	9052	0.665681	0.505632	0.816094	5.37753e-07	4.52487e-07	9052	1.18844	0.234692	0.415697
md_external_capsule_r	8.14684e-07	6.96939e-07	9052	1.16895	0.242457	0.635255	3.41352e-07	1.93118e-07	9052	1.76758	0.0771645	0.563524	1.94772e-06	4.60072e-08	9052	42.335	0	0	5.14961e-08	5.31522e-09	9052	9.68843	4.32211e-22	3.45769e-21	-1.45546e-06	6.75502e-07	9052	-2.15464	0.0312165	0.0325738	1.60835e-07	1.37667e-07	9052	1.16829	0.242719	0.816094	7.74873e-07	5.54463e-07	9052	1.39752	0.162291	0.338695

### Sheet: Table S9
Table S9: Full sex-stratified analyses for fractional anisotropy in group exposed to childhood maltreatment only
Interaction model	Female																																											Male
	Chronic pain						Childhood maltreatment score						Interaction						Age						Age squared						Townsend deprivation index						Mental health diagnosis							Chronic pain						Childhood maltreatment score						Interaction						Age						Age squared						Townsend deprivation index						Mental health diagnosis							Z-test for interaction
ROI	estimate	se	df	t-value	p-value	pFDR	estimate	se	df	t-value	p-value	pFDR	estimate	se	df	t-value	p-value	pFDR	estimate	se	df	t-value	p-value	pFDR	estimate	se	df	t-value	p-value	pFDR	estimate	se	df	t-value	p-value	pFDR	estimate	se	df	t-value	p-value	pFDR		estimate	se	df	t-value	p-value	pFDR	estimate	se	df	t-value	p-value	pFDR	estimate	se	df	t-value	p-value	pFDR	estimate	se	df	t-value	p-value	pFDR	estimate	se	df	t-value	p-value	pFDR	estimate	se	df	t-value	p-value	pFDR	estimate	se	df	t-value	p-value	pFDR		z value	p value	pFDR
fa_anterior_corona_radiata_l	-0.0016555	0.000887626	4557	-1.86509	0.0622336	0.271623	-0.000137118	0.000304924	4557	-0.449678	0.652964	0.764446	-0.000220813	0.00045201	4557	-0.488514	0.625209	0.988988	-0.0017529	5.77915e-05	4557	-30.3314	3.09931e-184	3.71917e-183	-2.41088e-05	6.69651e-06	4557	-3.6002	0.00032136	0.00171392	0.000223638	0.000168615	4557	1.32632	0.184799	0.633598	-0.0002121	0.000632735	4557	-0.335212	0.737481	0.964022		-0.00155148	0.000929352	4484	-1.66943	0.095103	0.608044	-0.000109025	0.000340606	4484	-0.320091	0.748914	0.919283	-0.000518409	0.000514316	4484	-1.00796	0.313529	0.876745	-0.00172258	5.65628e-05	4484	-30.4543	2.5171e-185	3.02052e-184	-2.2514e-05	6.53313e-06	4484	-3.44613	0.000573899	0.00183648	-7.99339e-05	0.000172961	4484	-0.462149	0.643997	0.858663	-0.00117219	0.000759135	4484	-1.54411	0.122632	0.255927		-0.434628	0.663833	0.942791
fa_anterior_corona_radiata_r	-0.00141457	0.000913707	4557	-1.54817	0.121651	0.343486	-1.66621e-05	0.000313924	4557	-0.0530767	0.957673	0.957673	-0.000513732	0.000465324	4557	-1.10403	0.269639	0.988988	-0.00153363	5.92848e-05	4557	-25.8689	8.54479e-138	8.203e-137	-2.02156e-05	6.89162e-06	4557	-2.93336	0.00336987	0.0101096	0.000366746	0.000173286	4557	2.11642	0.0343633	0.506822	1.45292e-05	0.000651397	4557	0.0223046	0.982206	0.982206		-0.00162126	0.000977275	4484	-1.65896	0.0971934	0.608044	-6.20256e-05	0.000358185	4484	-0.173166	0.862529	0.92003	-0.000658468	0.000540861	4484	-1.21744	0.2235	0.876745	-0.00153832	5.94492e-05	4484	-25.8762	1.01194e-137	6.93901e-137	-1.85777e-05	6.86957e-06	4484	-2.70434	0.00686977	0.0126827	-0.000178451	0.000181819	4484	-0.98148	0.326409	0.610219	-0.000790815	0.000798316	4484	-0.990604	0.321933	0.429243		-0.202859	0.839245	0.942791
fa_anterior_limb_internal_capsule_l	-0.00151416	0.000730441	4557	-2.07293	0.0382345	0.271623	-0.000336509	0.000250889	4557	-1.34127	0.1799	0.534099	0.000139183	0.000371935	4557	0.374214	0.708263	0.988988	-0.000747962	4.76925e-05	4557	-15.683	4.99784e-54	1.09044e-53	-1.32373e-05	5.51158e-06	4557	-2.40173	0.0163575	0.0356892	-2.19725e-05	0.000138925	4557	-0.158161	0.874337	0.874337	-0.000647543	0.000520617	4557	-1.2438	0.213637	0.964022		0.000215909	0.000813626	4484	0.265366	0.79074	0.952536	-0.000233849	0.000298187	4484	-0.784236	0.432943	0.773081	-1.58577e-05	0.000450262	4484	-0.0352188	0.971907	0.973487	-0.000665506	4.95312e-05	4484	-13.4361	2.2237e-40	4.26951e-40	-1.64335e-05	5.71977e-06	4484	-2.8731	0.0040837	0.0089099	-0.000134321	0.000151447	4484	-0.886917	0.375171	0.61793	-0.00107734	0.000664591	4484	-1.62105	0.105077	0.245874		-0.265475	0.790644	0.942791
fa_anterior_limb_internal_capsule_r	-0.00122553	0.000752266	4557	-1.62911	0.103359	0.310076	-0.000287703	0.000258389	4557	-1.11345	0.265574	0.607027	9.08236e-05	0.000383051	4557	0.237105	0.812586	0.988988	-0.00075567	4.91052e-05	4557	-15.3888	3.90612e-52	7.81225e-52	-1.05105e-05	5.6762e-06	4557	-1.85168	0.0641367	0.105444	-5.85814e-05	0.000143062	4557	-0.409483	0.682204	0.789939	-0.000483278	0.00053618	4557	-0.901336	0.367457	0.964022		-2.42654e-05	0.000823302	4484	-0.0294732	0.976488	0.998739	-0.000252832	0.000301741	4484	-0.83791	0.402126	0.772081	-9.2204e-05	0.00045563	4484	-0.202366	0.83964	0.959588	-0.000693901	5.01032e-05	4484	-13.8494	9.62116e-43	2.09916e-42	-1.24539e-05	5.78755e-06	4484	-2.15184	0.0314634	0.0471951	-4.40104e-05	0.000153214	4484	-0.287247	0.773936	0.924949	-0.00162093	0.000672514	4484	-2.41025	0.0159817	0.0845695		-0.307478	0.758479	0.942791
fa_body_corpus_callosum	-0.000552079	0.000872067	4557	-0.63307	0.52672	0.677881	-0.000423669	0.000299547	4557	-1.41436	0.157323	0.534099	0.000378311	0.00044406	4557	0.851936	0.394294	0.988988	-0.00107449	5.68966e-05	4557	-18.8851	1.19549e-76	3.82556e-76	-2.18803e-05	6.57996e-06	4557	-3.32529	0.000890246	0.00373908	0.000272947	0.00016581	4557	1.64615	0.0998024	0.510411	-0.000122704	0.000621585	4557	-0.197405	0.843519	0.964022		-0.000754651	0.000939824	4484	-0.802971	0.422034	0.942302	0.00016211	0.000344445	4484	0.470642	0.637919	0.871553	-0.000317567	0.000520112	4484	-0.610575	0.541512	0.898143	-0.00109214	5.71992e-05	4484	-19.0936	3.35732e-78	1.15108e-77	-2.86619e-05	6.60673e-06	4484	-4.33829	1.4675e-05	6.40364e-05	-0.000158912	0.000174908	4484	-0.908546	0.363639	0.61793	-0.000680545	0.00076769	4484	-0.886485	0.375404	0.461242		-1.01753	0.308902	0.843476
fa_cerebral_peduncle_l	-0.00117346	0.000681382	4557	-1.72218	0.0851053	0.301772	-0.000449395	0.000234079	4557	-1.91984	0.05494	0.392529	0.000518057	0.000346988	4557	1.49301	0.135503	0.988988	-0.000876666	4.43379e-05	4557	-19.7724	1.49697e-83	5.52726e-83	8.86728e-07	5.14035e-06	4557	0.172503	0.863049	0.863049	0.000103146	0.000129403	4557	0.797095	0.425437	0.65608	-6.81735e-05	0.000485726	4557	-0.140354	0.888387	0.969149		-0.00143582	0.000698085	4484	-2.0568	0.0397637	0.608044	-0.000267542	0.000255867	4484	-1.04563	0.295789	0.687011	-0.000246933	0.000386361	4484	-0.639124	0.522775	0.898143	-0.000903273	4.24468e-05	4484	-21.2801	8.2184e-96	3.03449e-95	5.49283e-06	4.90676e-06	4484	1.11944	0.263012	0.280546	-0.00012635	0.000129838	4484	-0.973142	0.330535	0.610219	-0.00140135	0.000570272	4484	-2.45734	0.0140346	0.0845695		-1.47311	0.140722	0.750516
fa_cerebral_peduncle_r	-0.00167368	0.000687602	4557	-2.43409	0.0149676	0.271623	-0.000617697	0.000236192	4557	-2.61523	0.00894615	0.143138	0.000323962	0.000350136	4557	0.925246	0.354887	0.988988	-0.000787276	4.48377e-05	4557	-17.5583	7.79879e-67	2.07968e-66	4.14159e-06	5.18797e-06	4557	0.798307	0.424734	0.52275	0.000109427	0.000130707	4557	0.837194	0.402527	0.65608	0.000410685	0.000490117	4557	0.837934	0.402112	0.964022		-0.00161039	0.000715265	4484	-2.25146	0.0244048	0.608044	-0.000220609	0.000262207	4484	-0.841354	0.400195	0.772081	-0.00026574	0.000395936	4484	-0.671168	0.502148	0.898143	-0.000740675	4.34107e-05	4484	-17.062	2.72264e-63	8.16792e-63	5.25128e-06	5.02617e-06	4484	1.04479	0.296178	0.309055	-0.000177545	0.000132863	4484	-1.3363	0.18152	0.610219	-0.00131791	0.000584403	4484	-2.25513	0.024173	0.105482		-1.11571	0.264548	0.823178
fa_cingulum_cingulate_gyrus_l	-0.000200157	0.000997338	4557	-0.200691	0.840949	0.885028	-0.00018928	0.000342579	4557	-0.552514	0.580623	0.716846	-0.000227144	0.000507851	4557	-0.447266	0.654704	0.988988	-0.00104721	6.5063e-05	4557	-16.0954	9.81327e-57	2.35518e-56	-1.85363e-05	7.52512e-06	4557	-2.46326	0.0138046	0.0315533	0.000122998	0.00018962	4557	0.648657	0.516592	0.690387	2.04143e-05	0.000710878	4557	0.028717	0.977092	0.982206		-0.000383488	0.00104327	4484	-0.367582	0.713202	0.942302	0.00026887	0.000382368	4484	0.70317	0.481986	0.781468	-0.00060043	0.000577376	4484	-1.03993	0.298429	0.876745	-0.00110249	6.34757e-05	4484	-17.3687	1.89291e-65	6.05732e-65	-2.42656e-05	7.33366e-06	4484	-3.3088	0.000944355	0.00238574	-0.000139594	0.000194121	4484	-0.719105	0.472113	0.68671	-0.00105296	0.000852213	4484	-1.23556	0.216686	0.351398		-0.485452	0.627356	0.942791
fa_cingulum_cingulate_gyrus_r	-0.00108858	0.000997403	4557	-1.09141	0.275149	0.471685	-0.000631351	0.000342602	4557	-1.84281	0.0654216	0.392529	-0.000298516	0.000507885	4557	-0.587763	0.55672	0.988988	-0.00100586	6.5063e-05	4557	-15.4599	1.37252e-52	2.86438e-52	-1.47429e-05	7.52559e-06	4557	-1.95904	0.0501692	0.0891896	0.000151719	0.000189627	4557	0.80009	0.4237	0.65608	-0.000476074	0.000710927	4557	-0.669652	0.503113	0.964022		-0.000429669	0.00111545	4484	-0.385198	0.700109	0.942302	0.000592275	0.000408815	4484	1.44876	0.147474	0.687011	-0.000572213	0.000617311	4484	-0.926945	0.354005	0.876745	-0.00109452	6.78815e-05	4484	-16.124	6.70264e-57	1.6933e-56	-2.9509e-05	7.84125e-06	4484	-3.76331	0.000169824	0.000582252	-0.000342516	0.000207581	4484	-1.65004	0.0990052	0.610219	-0.00118306	0.000911157	4484	-1.29841	0.194212	0.345265		-0.342383	0.732062	0.942791
fa_cingulum_hippocampus_l	0.000275069	0.00106192	4557	0.259031	0.795623	0.885028	-0.0006077	0.000364749	4557	-1.66608	0.0957672	0.456224	0.000165241	0.000540725	4557	0.305591	0.75993	0.988988	-0.000740027	6.93151e-05	4557	-10.6763	2.6826e-26	3.7872e-26	-1.57367e-05	8.01263e-06	4557	-1.96399	0.049592	0.0891896	0.000257568	0.000201946	4557	1.27543	0.202221	0.647107	-0.000255746	0.000756887	4557	-0.337892	0.73546	0.964022		0.000465507	0.00116882	4484	0.398271	0.69045	0.942302	0.000425134	0.000428363	4484	0.992462	0.321026	0.687011	-0.00121539	0.000646827	4484	-1.879	0.0603099	0.876745	-0.00082355	7.11554e-05	4484	-11.574	1.51137e-30	2.4182e-30	-1.79471e-05	8.21679e-06	4484	-2.1842	0.0289992	0.044902	0.000233691	0.000217565	4484	1.07412	0.282827	0.610219	-0.00177341	0.000954722	4484	-1.85751	0.0633036	0.189911		-1.63762	0.101502	0.642611
fa_cingulum_hippocampus_r	0.000368785	0.00106722	4557	0.345555	0.729693	0.833935	-0.000378419	0.000366583	4557	-1.03229	0.301992	0.630245	0.000215424	0.000543436	4557	0.396411	0.69182	0.988988	-0.000582857	6.96272e-05	4557	-8.37111	7.5087e-17	8.79068e-17	-7.07813e-06	8.05246e-06	4557	-0.879002	0.379447	0.479301	0.000362722	0.000202913	4557	1.78757	0.0739115	0.506822	0.00100706	0.000760689	4557	1.32388	0.185611	0.964022		0.00216967	0.00119564	4484	1.81466	0.0696435	0.608044	-0.000166187	0.0004382	4484	-0.379249	0.704521	0.889921	-0.000306368	0.000661683	4484	-0.463014	0.643377	0.948329	-0.000585203	7.27665e-05	4484	-8.0422	1.11961e-15	1.49281e-15	-1.6162e-05	8.405e-06	4484	-1.92291	0.0545548	0.074818	4.64984e-05	0.000222513	4484	0.208969	0.834482	0.931515	-0.000677592	0.00097665	4484	-0.693792	0.487849	0.520372		-0.6094	0.54226	0.942791
fa_corticospinal_tract_l	-0.00104756	0.00104089	4557	-1.00641	0.314273	0.502836	-0.000136058	0.000357633	4557	-0.380441	0.703636	0.804155	-7.31656e-06	0.000530105	4557	-0.0138021	0.988988	0.988988	-0.000909894	6.74599e-05	4557	-13.4879	1.10163e-40	1.88852e-40	-3.07415e-06	7.85023e-06	4557	-0.3916	0.695372	0.725606	3.5868e-05	0.000197295	4557	0.181799	0.855748	0.874337	0.000489717	0.000742089	4557	0.659917	0.50934	0.964022		-0.000421362	0.00108595	4484	-0.388011	0.698026	0.942302	0.000686724	0.000398263	4484	1.7243	0.0847232	0.687011	-0.00132267	0.000601377	4484	-2.19939	0.0279008	0.876745	-0.000600658	6.56008e-05	4484	-9.15626	7.98513e-20	1.0951e-19	-9.41117e-06	7.62559e-06	4484	-1.23416	0.217209	0.242466	0.000203098	0.000201089	4484	1.00999	0.312555	0.610219	-0.000619931	0.000887616	4484	-0.698423	0.484949	0.520372		-1.64077	0.100845	0.642611
fa_corticospinal_tract_r	0.000223387	0.00116659	4557	0.191488	0.848152	0.885028	-0.000292991	0.000400749	4557	-0.731108	0.464751	0.716846	0.00032912	0.000594062	4557	0.554016	0.579595	0.988988	-0.000932381	7.59775e-05	4557	-12.2718	4.40793e-34	6.61189e-34	5.9027e-06	8.80126e-06	4557	0.670666	0.502468	0.574668	4.89404e-05	0.000221638	4557	0.220812	0.825249	0.874337	-0.000177666	0.000831579	4557	-0.213648	0.830831	0.964022		-0.000110718	0.0011266	4484	-0.0982769	0.921717	0.998739	7.40048e-05	0.000413029	4484	0.179176	0.857808	0.92003	-0.000503213	0.00062368	4484	-0.806845	0.419799	0.886094	-0.00050833	6.83133e-05	4484	-7.44115	1.18973e-13	1.46428e-13	-1.44341e-05	7.91549e-06	4484	-1.82352	0.0682911	0.0885938	-0.000168764	0.000209139	4484	-0.806947	0.41974	0.629609	-0.00107983	0.00092055	4484	-1.17303	0.240847	0.372925		-0.966336	0.333876	0.843476
fa_external_capsule_l	-0.00180794	0.000722393	4557	-2.50271	0.0123596	0.271623	-0.000258193	0.00024815	4557	-1.04047	0.298176	0.630245	0.000209903	0.000367858	4557	0.570609	0.568293	0.988988	-0.00105753	4.70795e-05	4557	-22.4626	4.55756e-106	2.4307e-105	-1.79266e-05	5.45028e-06	4557	-3.28911	0.00101267	0.00373908	0.000117312	0.000137287	4557	0.8545	0.392873	0.65608	-0.000158953	0.000514929	4557	-0.308689	0.757572	0.964022		0.000311952	0.000783129	4484	0.398341	0.690398	0.942302	-0.000280094	0.000287027	4484	-0.975848	0.329193	0.687011	3.08005e-05	0.000433412	4484	0.0710652	0.943349	0.973487	-0.00110402	4.7641e-05	4484	-23.1739	2.61768e-112	1.04707e-111	-1.6427e-05	5.50489e-06	4484	-2.98408	0.00285969	0.00686325	-0.000126266	0.000145703	4484	-0.866603	0.386206	0.61793	-0.000657377	0.000639719	4484	-1.0276	0.304193	0.427121		-0.315057	0.752718	0.942791
fa_external_capsule_r	-0.00131669	0.000656013	4557	-2.00711	0.0447965	0.271623	-0.000423762	0.000225344	4557	-1.88052	0.0601016	0.392529	0.000456009	0.000334052	4557	1.36508	0.172295	0.988988	-0.00108813	4.27688e-05	4557	-25.4421	1.2401e-133	9.92078e-133	-1.37255e-05	4.94957e-06	4557	-2.77307	0.00557555	0.0140856	0.000116959	0.000124691	4557	0.937988	0.3483	0.65608	-0.000480391	0.000467605	4557	-1.02734	0.304313	0.964022		-5.15282e-05	0.00071837	4484	-0.0717294	0.94282	0.998739	-0.000257677	0.000263289	4484	-0.978687	0.327788	0.687011	-0.00012643	0.000397567	4484	-0.31801	0.750492	0.948329	-0.00111042	4.37069e-05	4484	-25.406	3.78928e-133	2.27357e-132	-1.04942e-05	5.04975e-06	4484	-2.07815	0.0377521	0.0549122	-0.000145245	0.000133665	4484	-1.08663	0.277258	0.610219	-0.000618485	0.000586812	4484	-1.05397	0.291952	0.424657		-1.12163	0.262019	0.823178
fa_fornix_cres_stria_terminalis_l	-0.000537634	0.000967397	4557	-0.555753	0.578407	0.694089	-0.000275582	0.000332274	4557	-0.829379	0.406933	0.716846	0.000397249	0.000492589	4557	0.806451	0.420025	0.988988	-0.00223975	6.31733e-05	4557	-35.4541	2.23724e-243	5.36938e-242	-2.69889e-05	7.29961e-06	4557	-3.6973	0.000220468	0.00132281	6.4952e-05	0.000184004	4557	0.352992	0.724111	0.789939	-0.000770712	0.0006895	4557	-1.11778	0.263718	0.964022		-0.001837	0.00106275	4484	-1.72853	0.0839615	0.608044	-4.68179e-05	0.000389482	4484	-0.120206	0.904326	0.923567	-0.000684995	0.000588117	4484	-1.16473	0.244192	0.876745	-0.00236026	6.47132e-05	4484	-36.4726	2.72595e-255	4.36152e-254	-2.81985e-05	7.47133e-06	4484	-3.77423	0.000162575	0.000582252	-0.000237867	0.000197851	4484	-1.20225	0.229328	0.610219	-0.00138665	0.000868065	4484	-1.59741	0.110245	0.245874		-1.41073	0.158325	0.759962
fa_fornix_cres_stria_terminalis_r	-9.91782e-05	0.000952429	4557	-0.104132	0.917069	0.917069	-0.000179885	0.000327142	4557	-0.549867	0.582437	0.716846	0.000244582	0.000484974	4557	0.504319	0.614061	0.988988	-0.00213237	6.21694e-05	4557	-34.2993	1.4663e-229	2.34608e-228	-3.65212e-05	7.1865e-06	4557	-5.08192	3.8859e-07	6.21744e-06	0.000152798	0.000181125	4557	0.843603	0.398935	0.65608	-0.000215087	0.000678848	4557	-0.316841	0.751379	0.964022		-0.000296365	0.00103775	4484	-0.285584	0.77521	0.952536	-0.000263524	0.000380329	4484	-0.692885	0.488418	0.781468	-0.000169521	0.000574296	4484	-0.295181	0.767869	0.948329	-0.00243032	6.31711e-05	4484	-38.472	4.38977e-280	1.05355e-278	-3.43492e-05	7.29529e-06	4484	-4.7084	2.57206e-06	1.37177e-05	-0.000234981	0.000193157	4484	-1.21653	0.223848	0.610219	-0.00142386	0.000847666	4484	-1.67974	0.0930781	0.245874		-0.550907	0.581698	0.942791
fa_fornix	-0.00300525	0.00225703	4557	-1.33151	0.183089	0.372384	0.0004757	0.000775498	4557	0.613412	0.539634	0.716846	-1.78346e-05	0.00114948	4557	-0.0155154	0.987622	0.988988	-0.00549637	0.000146151	4557	-37.6075	8.09222e-270	3.88427e-268	-7.0278e-05	1.70211e-05	4557	-4.12889	3.71048e-05	0.000296838	-0.000322306	0.000427619	4557	-0.753722	0.451055	0.65608	-0.0012402	0.00160915	4557	-0.770717	0.440915	0.964022		-0.00347813	0.00257477	4484	-1.35085	0.176812	0.75962	0.000672696	0.000944794	4484	0.712003	0.4765	0.781468	-0.00140472	0.00142659	4484	-0.984674	0.324838	0.876745	-0.00607103	0.000154407	4484	-39.3183	8.82215e-291	4.23463e-289	-5.30332e-05	1.80643e-05	4484	-2.9358	0.0033438	0.00764298	-0.00130381	0.000474818	4484	-2.74592	0.00605825	0.290796	-0.00202679	0.00210551	4484	-0.962612	0.335794	0.435625		-0.757009	0.449044	0.942791
fa_genu_corpus_callosum	-0.00124552	0.000975436	4557	-1.27688	0.201708	0.372384	-0.00044878	0.000335043	4557	-1.33947	0.180484	0.534099	3.33332e-05	0.000496688	4557	0.0671109	0.946496	0.988988	-0.00152321	6.36768e-05	4557	-23.9209	3.14736e-119	1.88842e-118	-3.85891e-05	7.36014e-06	4557	-5.24298	1.6515e-07	3.96359e-06	0.000348368	0.000185508	4557	1.87792	0.0604563	0.506822	0.000348001	0.000695243	4557	0.500546	0.616715	0.964022		-0.00212062	0.00106636	4484	-1.98866	0.0467999	0.608044	-9.12573e-06	0.000390808	4484	-0.0233509	0.981371	0.981371	-0.00072618	0.000590119	4484	-1.23057	0.218549	0.876745	-0.00162025	6.4926e-05	4484	-24.9553	7.99608e-129	4.26457e-128	-4.62372e-05	7.4966e-06	4484	-6.16776	7.53658e-10	6.02926e-09	-0.00025109	0.000198509	4484	-1.26488	0.20598	0.610219	-0.00129759	0.00087102	4484	-1.48974	0.136363	0.267745		-0.98469	0.324776	0.843476
fa_inferior_cerebellar_peduncle_l	-0.00183776	0.000875271	4557	-2.09965	0.0358143	0.271623	-0.000198561	0.000300651	4557	-0.660438	0.509006	0.716846	-0.000165615	0.000445695	4557	-0.37159	0.710216	0.988988	-0.000967884	5.70948e-05	4557	-16.9522	1.47873e-62	3.73575e-62	-1.32382e-05	6.60407e-06	4557	-2.00455	0.04507	0.0865344	0.000148413	0.000166406	4557	0.891875	0.372507	0.65608	0.000262373	0.000623875	4557	0.420554	0.674101	0.964022		-0.0012248	0.000967784	4484	-1.26558	0.20573	0.75962	-0.000521913	0.000354695	4484	-1.47144	0.141242	0.687011	0.000149826	0.00053559	4484	0.27974	0.77969	0.948329	-0.000879837	5.88945e-05	4484	-14.9392	2.75858e-49	6.62059e-49	-1.48723e-05	6.80319e-06	4484	-2.18608	0.0288614	0.044902	-0.000181018	0.000180099	4484	-1.0051	0.314901	0.610219	-0.00116849	0.000790536	4484	-1.4781	0.139451	0.267745		0.452714	0.650755	0.942791
fa_inferior_cerebellar_peduncle_r	-0.00110667	0.000863113	4557	-1.28218	0.199843	0.372384	-0.000368032	0.000296606	4557	-1.24081	0.21474	0.5425	-3.591e-05	0.000439612	4557	-0.0816855	0.9349	0.988988	-0.0010699	5.53839e-05	4557	-19.3179	5.54436e-80	1.90092e-79	-1.25628e-05	6.50455e-06	4557	-1.93138	0.0534981	0.0917111	0.00018472	0.000162735	4557	1.1351	0.256394	0.65608	0.000785307	0.000615406	4557	1.27608	0.201992	0.964022		-0.0015601	0.000952021	4484	-1.63873	0.101341	0.608044	-0.000724754	0.000348965	4484	-2.07687	0.0378706	0.60593	0.000159977	0.000526941	4484	0.303596	0.76145	0.948329	-0.000972492	5.78434e-05	4484	-16.8125	1.46597e-61	3.90925e-61	-1.64612e-05	6.69094e-06	4484	-2.46022	0.0139226	0.0230443	-0.000184162	0.000176976	4484	-1.0406	0.298116	0.610219	-0.00199268	0.000777768	4484	-2.56205	0.010438	0.0845695		0.28545	0.775299	0.942791
fa_medial_lemniscus_l	0.000140852	0.000842281	4557	0.167227	0.867199	0.88565	-0.000378379	0.000289301	4557	-1.30791	0.190971	0.534099	6.94921e-06	0.000428881	4557	0.0162031	0.987073	0.988988	-0.000526547	5.50009e-05	4557	-9.57343	1.64575e-21	2.19433e-21	-2.10307e-05	6.35552e-06	4557	-3.30905	0.000943404	0.00373908	0.000160121	0.000160204	4557	0.99948	0.317615	0.65608	-0.000320028	0.000600327	4557	-0.533089	0.593998	0.964022		1.38488e-06	0.00087608	4484	0.00158076	0.998739	0.998739	-0.000164551	0.000321075	4484	-0.5125	0.608326	0.871553	-0.000405873	0.000484823	4484	-0.837157	0.402549	0.886094	-0.000586235	5.33355e-05	4484	-10.9915	9.4671e-28	1.37703e-27	-2.40361e-05	6.15885e-06	4484	-3.90269	9.65256e-05	0.000386102	-0.000268439	0.000163077	4484	-1.64609	0.0998161	0.610219	-0.00169914	0.000715603	4484	-2.37441	0.0176186	0.0845695		-0.637764	0.523627	0.942791
fa_medial_lemniscus_r	0.000613795	0.000830953	4557	0.738663	0.46015	0.643064	-0.000463364	0.00028541	4557	-1.6235	0.104551	0.456224	7.02592e-05	0.000423113	4557	0.166053	0.868123	0.988988	-0.000528854	5.42624e-05	4557	-9.74623	3.15181e-22	4.32249e-22	-2.98976e-05	6.27005e-06	4557	-4.76832	1.91561e-06	2.22422e-05	0.000228802	0.000158051	4557	1.44765	0.147784	0.591138	-0.000689684	0.000592252	4557	-1.16451	0.244278	0.964022		-0.000550111	0.000851591	4484	-0.64598	0.518325	0.942302	-0.00032936	0.000312098	4484	-1.05531	0.291341	0.687011	-0.000232414	0.000471267	4484	-0.493169	0.621917	0.948329	-0.000591971	5.18492e-05	4484	-11.4172	8.81805e-30	1.36538e-29	-2.05189e-05	5.98675e-06	4484	-3.42739	0.000614906	0.00184472	-0.000324886	0.000158528	4484	-2.0494	0.0404814	0.610219	-0.00238147	0.000695594	4484	-3.42365	0.000623399	0.0299231		-0.477902	0.63272	0.942791
fa_middle_cerebellar_peduncle	-0.000490005	0.000676496	4557	-0.724329	0.468901	0.643064	-5.2988e-05	0.000232374	4557	-0.228029	0.819634	0.874276	0.000191646	0.000344478	4557	0.556338	0.578007	0.988988	-0.000696751	4.41248e-05	4557	-15.7905	9.98899e-55	2.2832e-54	7.44298e-06	5.10425e-06	4557	1.45819	0.144856	0.216677	0.000120567	0.00012861	4557	0.937462	0.34857	0.65608	0.000182641	0.000482194	4557	0.378771	0.704876	0.964022		-0.000245228	0.000700656	4484	-0.349997	0.726357	0.942302	-7.64039e-05	0.000256786	4484	-0.297539	0.766069	0.919283	-0.000472599	0.000387747	4484	-1.21883	0.222972	0.876745	-0.000497566	4.26512e-05	4484	-11.6659	5.31512e-31	9.11164e-31	-9.27294e-06	4.92556e-06	4484	-1.88262	0.0598169	0.0797559	0.000273054	0.000130414	4484	2.09375	0.0363383	0.610219	-0.00140175	0.000572318	4484	-2.44925	0.0143533	0.0845695		-1.28068	0.200305	0.823178
fa_pontine_crossing_tract	-0.000224477	0.00101203	4557	-0.221808	0.824474	0.885028	0.000515009	0.00034763	4557	1.48148	0.138547	0.534099	-3.23436e-05	0.000515337	4557	-0.0627621	0.949959	0.988988	-0.000202553	6.60099e-05	4557	-3.06852	0.00216384	0.00225792	-9.53351e-06	7.63592e-06	4557	-1.24851	0.211909	0.282546	0.000208687	0.000192399	4557	1.08466	0.278131	0.65608	-0.00122661	0.00072136	4557	-1.70041	0.0891216	0.964022		-0.00112218	0.00106689	4484	-1.05183	0.292935	0.781159	0.000305376	0.000391019	4484	0.780976	0.434858	0.773081	-0.000645637	0.00059044	4484	-1.09349	0.274239	0.876745	-0.000429744	6.49194e-05	4484	-6.61965	4.02386e-11	4.71086e-11	-2.50245e-05	7.49975e-06	4484	-3.33671	0.000854654	0.00232716	4.7906e-05	0.000198529	4484	0.241304	0.80933	0.924949	0.000379622	0.000871494	4484	0.4356	0.663148	0.677258		-0.782559	0.433886	0.942791
fa_posterior_corona_radiata_l	-0.000817973	0.000772164	4557	-1.05933	0.289508	0.479185	-0.000317167	0.000265236	4557	-1.19579	0.231841	0.556419	-5.87433e-05	0.000393194	4557	-0.1494	0.881244	0.988988	-0.000618551	5.0362e-05	4557	-12.2821	3.89702e-34	6.0341e-34	-4.41824e-06	5.82606e-06	4557	-0.758358	0.448276	0.537931	0.000174955	0.000146794	4557	1.19183	0.233388	0.65608	0.000190541	0.000550386	4557	0.346194	0.729213	0.964022		0.000225092	0.000861035	4484	0.261421	0.79378	0.952536	-0.000448551	0.000315579	4484	-1.42136	0.155282	0.687011	1.58383e-05	0.000476526	4484	0.033237	0.973487	0.973487	-0.000543487	5.23823e-05	4484	-10.3754	6.13237e-25	8.65747e-25	-1.03473e-05	6.05255e-06	4484	-1.70958	0.0874121	0.102336	-0.000156561	0.000160201	4484	-0.977279	0.328484	0.610219	-0.00134451	0.000703357	4484	-1.91156	0.0559959	0.182435		0.120721	0.903912	0.942791
fa_posterior_corona_radiata_r	-0.000432742	0.000837071	4557	-0.516971	0.605201	0.708528	-0.000217004	0.00028753	4557	-0.754718	0.450457	0.716846	-0.000244519	0.000426244	4557	-0.573661	0.566225	0.988988	-0.000484289	5.46007e-05	4557	-8.86965	1.03521e-18	1.30764e-18	-3.39813e-06	6.31583e-06	4557	-0.538035	0.590579	0.629951	0.000257044	0.00015914	4557	1.61521	0.106336	0.510411	0.000381826	0.000596648	4557	0.639952	0.522236	0.964022		0.000629493	0.000933127	4484	0.674606	0.499961	0.942302	-0.000345916	0.000342005	4484	-1.01143	0.311863	0.687011	-0.000170635	0.000516429	4484	-0.330413	0.741103	0.948329	-0.000354022	5.67617e-05	4484	-6.23698	4.87202e-10	5.43853e-10	-1.63517e-05	6.55921e-06	4484	-2.49294	0.0127048	0.0217797	-3.03868e-05	0.000173601	4484	-0.175038	0.861058	0.939336	-0.00199085	0.000762254	4484	-2.61179	0.0090369	0.0845695		0.110339	0.912141	0.942791
fa_posterior_limb_internal_capsule_l	-0.000948873	0.000735007	4557	-1.29097	0.196779	0.372384	-0.000156116	0.000252454	4557	-0.618393	0.536347	0.716846	-0.00036311	0.000374257	4557	-0.970214	0.331992	0.988988	-0.000356925	4.79994e-05	4557	-7.43603	1.23277e-13	1.34484e-13	7.59064e-06	5.54609e-06	4557	1.36865	0.171177	0.241662	8.14636e-05	0.000139804	4557	0.582697	0.560126	0.707527	-0.000633911	0.000523866	4557	-1.21006	0.226317	0.964022		0.000341762	0.000779924	4484	0.438199	0.661263	0.942302	-0.000337582	0.000285836	4484	-1.18103	0.237653	0.687011	0.000344669	0.000431612	4484	0.798562	0.424587	0.886094	-4.99479e-05	4.74788e-05	4484	-1.052	0.292854	0.292854	9.46586e-06	5.48283e-06	4484	1.72645	0.0843345	0.101201	-1.83815e-05	0.000145173	4484	-0.126618	0.899248	0.939716	-0.000782123	0.000637063	4484	-1.2277	0.219624	0.351398		1.23894	0.215367	0.823178
fa_posterior_limb_internal_capsule_r	-0.00114	0.000752003	4557	-1.51595	0.1296	0.345601	-0.000148931	0.000258299	4557	-0.576582	0.56425	0.716846	-0.00020903	0.000382918	4557	-0.545888	0.58517	0.988988	-0.000443666	4.90859e-05	4557	-9.03856	2.29981e-19	2.98353e-19	1.2942e-05	5.67419e-06	4557	2.28085	0.0226035	0.0452071	0.000175111	0.000143009	4557	1.22447	0.220837	0.65608	-0.000496731	0.000535994	4557	-0.926748	0.354107	0.964022		-4.07638e-06	0.000786198	4484	-0.00518493	0.995863	0.998739	3.69173e-05	0.000288162	4484	0.128113	0.898065	0.923567	-0.000264945	0.000435127	4484	-0.60889	0.542628	0.898143	-0.000136313	4.78062e-05	4484	-2.85137	0.00437296	0.00446601	7.13119e-06	5.52613e-06	4484	1.29045	0.196962	0.225099	-1.67477e-05	0.000146229	4484	-0.11453	0.908823	0.939716	-0.00102919	0.000642252	4484	-1.60247	0.109121	0.245874		-0.0964676	0.923149	0.942791
fa_posterior_thalamic_radiation_l	-0.000872871	0.00102276	4557	-0.853444	0.393458	0.609225	-0.000304626	0.000351315	4557	-0.867102	0.385932	0.712489	0.000106632	0.0005208	4557	0.204747	0.837779	0.988988	-0.00137067	6.67112e-05	4557	-20.5463	8.70058e-90	3.48023e-89	-2.46752e-05	7.71688e-06	4557	-3.19757	0.00139541	0.00446531	0.000147447	0.000194441	4557	0.758315	0.448302	0.65608	-0.000811568	0.000729006	4557	-1.11325	0.265659	0.964022		-0.00132027	0.00113749	4484	-1.16068	0.245832	0.760489	-0.000484274	0.000416887	4484	-1.16164	0.245442	0.687011	-0.000435464	0.000629499	4484	-0.691763	0.489122	0.898143	-0.00169987	6.92338e-05	4484	-24.5526	5.22e-125	2.5056e-124	-5.06583e-05	7.99633e-06	4484	-6.3352	2.6032e-10	2.49907e-09	-0.000269436	0.000211704	4484	-1.2727	0.20319	0.610219	-0.00147411	0.000929146	4484	-1.58652	0.112692	0.245874		-0.663515	0.507001	0.942791
fa_posterior_thalamic_radiation_r	-0.00170411	0.000998708	4557	-1.70632	0.0880167	0.301772	-0.000233967	0.000343072	4557	-0.681974	0.49529	0.716846	0.000306002	0.000508567	4557	0.601695	0.547407	0.988988	-0.00137581	6.50686e-05	4557	-21.144	9.7371e-95	4.24892e-94	-2.18652e-05	7.53488e-06	4557	-2.90187	0.00372722	0.0105239	0.00011975	0.000189775	4557	0.631009	0.528066	0.690387	-1.98247e-05	0.000711898	4557	-0.0278477	0.977785	0.982206		-0.00123864	0.00108458	4484	-1.14204	0.253496	0.760489	-0.000164747	0.000397498	4484	-0.414461	0.678556	0.880289	-0.00096602	0.000600222	4484	-1.60944	0.107591	0.876745	-0.00175903	6.60089e-05	4484	-26.6484	2.29523e-145	2.20342e-144	-4.93623e-05	7.62432e-06	4484	-6.47432	1.0546e-10	1.26552e-09	-0.00025711	0.000201848	4484	-1.27378	0.202806	0.610219	-0.000793821	0.000885933	4484	-0.896029	0.370285	0.461242		-1.6169	0.105901	0.642611
fa_retrolenticular_internal_capsule_l	-0.00175088	0.000816925	4557	-2.14326	0.0321449	0.271623	-0.000266204	0.000280596	4557	-0.948707	0.34282	0.658214	-0.000100192	0.000415974	4557	-0.240861	0.809674	0.988988	-0.000602322	5.33322e-05	4557	-11.2938	3.42955e-29	4.98844e-29	6.60708e-06	6.16411e-06	4557	1.07186	0.283839	0.368223	0.000131358	0.000155366	4557	0.845478	0.397889	0.65608	0.000164588	0.000582262	4557	0.282669	0.777443	0.964022		-0.000820486	0.000858811	4484	-0.955374	0.33944	0.857533	-0.000412036	0.000314745	4484	-1.30911	0.190564	0.687011	-3.14236e-05	0.000475264	4484	-0.0661181	0.947287	0.973487	-0.000391387	5.22869e-05	4484	-7.48538	8.53905e-14	1.07862e-13	-4.43212e-07	6.03749e-06	4484	-0.0734099	0.941483	0.941483	4.65365e-05	0.000159868	4484	0.291093	0.770994	0.924949	-0.000523473	0.000701494	4484	-0.746226	0.45557	0.508543		0.10888	0.913297	0.942791
fa_retrolenticular_internal_capsule_r	-0.00157936	0.000857795	4557	-1.84118	0.0656595	0.271623	-9.18415e-05	0.000294693	4557	-0.311651	0.75532	0.843148	-6.94821e-05	0.000436833	4557	-0.159059	0.873629	0.988988	-0.000460745	5.57716e-05	4557	-8.26129	1.86974e-16	2.13685e-16	1.81234e-05	6.47085e-06	4557	2.80078	0.00511947	0.0136519	-2.7767e-05	0.000162844	4557	-0.170513	0.864614	0.874337	-0.000190064	0.000611501	4557	-0.310816	0.755955	0.964022		0.000451693	0.000920894	4484	0.490494	0.623809	0.942302	-0.000152013	0.000337534	4484	-0.450362	0.652471	0.871553	-0.000117284	0.000509679	4484	-0.230113	0.818014	0.957675	-0.000366923	5.59922e-05	4484	-6.55311	6.27083e-11	7.16666e-11	-1.65842e-06	6.47283e-06	4484	-0.256213	0.797798	0.814773	4.33326e-05	0.000171273	4484	0.253003	0.800277	0.924949	-0.000654463	0.000752291	4484	-0.86996	0.384369	0.461242		-0.0712117	0.943229	0.943229
fa_sagittal_stratum_l	-0.00171341	0.000930707	4557	-1.84098	0.0656898	0.271623	-0.000692024	0.000319708	4557	-2.16455	0.0304737	0.358444	0.000532733	0.000473935	4557	1.12406	0.261046	0.988988	-0.000768017	6.06585e-05	4557	-12.6613	3.90769e-36	6.4679e-36	-4.70535e-06	7.02198e-06	4557	-0.670089	0.502835	0.574668	6.81676e-05	0.000176879	4557	0.38539	0.699966	0.789939	-0.000329878	0.000663415	4557	-0.497243	0.619042	0.964022		-0.00159047	0.00104918	4484	-1.51591	0.129612	0.691266	-0.000405462	0.000384521	4484	-1.05446	0.291729	0.687011	-0.00098208	0.000580627	4484	-1.69141	0.0908276	0.876745	-0.000788406	6.38616e-05	4484	-12.3455	1.85764e-34	3.30247e-34	-1.84138e-05	7.37559e-06	4484	-2.49659	0.012575	0.0217797	-0.000103491	0.000195274	4484	-0.529977	0.596154	0.817583	-0.000462234	0.000857011	4484	-0.539356	0.589668	0.615306		-2.02111	0.0432682	0.532663
fa_sagittal_stratum_r	-0.000621297	0.000897684	4557	-0.692111	0.488903	0.651871	-0.000642159	0.000308336	4557	-2.08266	0.0373379	0.358444	0.000605235	0.000457096	4557	1.32409	0.18554	0.988988	-0.000738896	5.86014e-05	4557	-12.6089	7.44357e-36	1.19097e-35	-4.15949e-06	6.77346e-06	4557	-0.614087	0.539188	0.592886	6.31258e-05	0.000170721	4557	0.36976	0.711578	0.789939	-0.000452078	0.000639824	4557	-0.706566	0.479872	0.964022		-0.00123474	0.0010117	4484	-1.22046	0.222354	0.760489	-9.18498e-05	0.000370777	4484	-0.247722	0.804361	0.92003	-0.00116193	0.000559874	4484	-2.07535	0.0380114	0.876745	-0.000845729	6.15914e-05	4484	-13.7313	4.62967e-42	9.66192e-42	-1.22846e-05	7.11223e-06	4484	-1.72726	0.0841905	0.101201	9.4308e-06	0.00018832	4484	0.0500785	0.960062	0.960062	-0.00090777	0.000826378	4484	-1.09849	0.272049	0.408073		-2.44499	0.0144855	0.347651
fa_splenium_corpus_callosum	-0.00123425	0.00067359	4557	-1.83235	0.0669643	0.271623	3.44416e-05	0.000231372	4557	0.148858	0.881672	0.900431	0.00016503	0.000342995	4557	0.481144	0.630437	0.988988	-0.000246396	4.39458e-05	4557	-5.60682	2.18246e-08	2.32795e-08	-1.21784e-06	5.08239e-06	4557	-0.23962	0.810636	0.827883	5.7165e-05	0.000128071	4557	0.446355	0.655362	0.786435	0.000512394	0.000480117	4557	1.06723	0.285925	0.964022		-0.00043691	0.000624586	4484	-0.699519	0.484264	0.942302	4.17681e-05	0.000228913	4484	0.182463	0.855228	0.92003	-0.00040002	0.000345659	4484	-1.15727	0.247225	0.876745	-0.000171457	3.80079e-05	4484	-4.5111	6.61414e-06	7.21542e-06	-1.46246e-05	4.39061e-06	4484	-3.33089	0.000872686	0.00232716	7.11668e-05	0.000116229	4484	0.612297	0.540372	0.762879	-0.000971269	0.000510196	4484	-1.90372	0.0570109	0.182435		-1.16037	0.245898	0.823178
fa_superior_cerebellar_peduncle_l	-0.000443842	0.000730109	4557	-0.607912	0.543276	0.677881	-0.000754795	0.000250776	4557	-3.00984	0.00262816	0.0630758	0.000838819	0.000371767	4557	2.25631	0.0240986	0.578367	4.23797e-05	4.76682e-05	4557	0.889057	0.374019	0.374019	-1.46323e-05	5.50907e-06	4557	-2.65605	0.00793379	0.0190411	-0.000122985	0.000138859	4557	-0.885685	0.375834	0.65608	-0.000419646	0.000520382	4557	-0.806419	0.420043	0.964022		-0.000433386	0.000809571	4484	-0.535329	0.592449	0.942302	-0.000462107	0.000296704	4484	-1.55747	0.11943	0.687011	-0.000331599	0.000448023	4484	-0.740138	0.459255	0.898143	-0.000151615	4.92785e-05	4484	-3.0767	0.00210572	0.00219727	-2.81395e-05	5.69118e-06	4484	-4.9444	7.91676e-07	4.75006e-06	-0.000173091	0.000150681	4484	-1.14872	0.250731	0.610219	-0.00132097	0.000661285	4484	-1.99758	0.0458227	0.169191		-2.0104	0.0443886	0.532663
fa_superior_cerebellar_peduncle_r	-0.000542714	0.000714189	4557	-0.759902	0.447352	0.643064	-0.000877267	0.000245307	4557	-3.5762	0.000352248	0.0169079	0.00132528	0.00036366	4557	3.6443	0.000271109	0.0130133	6.36937e-05	4.66293e-05	4557	1.36596	0.172019	0.175679	-1.84494e-05	5.38894e-06	4557	-3.42357	0.000623494	0.00299277	-0.00018115	0.000135832	4557	-1.33363	0.182392	0.633598	-0.000465367	0.000509034	4557	-0.914215	0.360652	0.964022		-0.000841151	0.000789637	4484	-1.06524	0.286825	0.781159	-0.000669684	0.000289394	4484	-2.31409	0.0207077	0.548337	-0.000172313	0.000436985	4484	-0.394323	0.693361	0.948329	-0.000148841	4.80738e-05	4484	-3.0961	0.00197296	0.00210449	-2.465e-05	5.55117e-06	4484	-4.44051	9.19034e-06	4.41136e-05	-0.000280371	0.000146988	4484	-1.90744	0.0565276	0.610219	-0.00153614	0.000644993	4484	-2.38164	0.0172773	0.0845695		-2.63425	0.00843235	0.347651
fa_superior_corona_radiata_l	-0.00135338	0.000740175	4557	-1.82846	0.0675465	0.271623	-0.000345158	0.000254236	4557	-1.35763	0.174648	0.534099	-1.87775e-05	0.000376894	4557	-0.0498218	0.960267	0.988988	-0.000881305	4.83175e-05	4557	-18.2399	8.45213e-72	2.53564e-71	-1.02737e-05	5.58497e-06	4557	-1.83953	0.0659025	0.105444	0.000258065	0.000140764	4557	1.83331	0.0668216	0.506822	-3.94062e-05	0.000527561	4557	-0.074695	0.940461	0.982206		0.00119798	0.000836773	4484	1.43167	0.152309	0.731083	-0.000426376	0.000306674	4484	-1.39033	0.164499	0.687011	7.67545e-05	0.000463077	4484	0.165749	0.868362	0.969334	-0.00073369	5.09335e-05	4484	-14.4049	5.0649e-46	1.15769e-45	-1.03789e-05	5.8824e-06	4484	-1.7644	0.0777335	0.0981897	-0.000187094	0.000155742	4484	-1.2013	0.229697	0.610219	-0.000519986	0.000683506	4484	-0.760763	0.446838	0.508543		0.160002	0.872879	0.942791
fa_superior_corona_radiata_r	-0.00102798	0.000741619	4557	-1.38613	0.165775	0.36169	-0.000326302	0.000254741	4557	-1.28092	0.200287	0.534099	-5.62009e-05	0.000377637	4557	-0.148823	0.8817	0.988988	-0.000864576	4.8382e-05	4557	-17.8698	4.39926e-69	1.24214e-68	-3.39997e-06	5.59568e-06	4557	-0.607606	0.543479	0.592886	0.000282506	0.000141003	4557	2.00355	0.0451771	0.506822	7.82655e-05	0.000528607	4557	0.14806	0.882302	0.969149		0.00044129	0.000836462	4484	0.527567	0.597826	0.942302	-0.000366272	0.00030657	4484	-1.19474	0.232252	0.687011	-0.000123124	0.000462922	4484	-0.265971	0.790274	0.948329	-0.000694371	5.08934e-05	4484	-13.6436	1.47331e-41	2.94663e-41	-6.90488e-06	5.8799e-06	4484	-1.17432	0.24033	0.262178	-5.72658e-05	0.000155641	4484	-0.367934	0.71294	0.924895	-0.000691691	0.000683276	4484	-1.01231	0.311442	0.427121		-0.11202	0.910807	0.942791
fa_superior_fronto_occipital_fasciculus_l	-0.00190028	0.00130527	4557	-1.45586	0.145501	0.349202	-0.000231414	0.000448365	4557	-0.516129	0.60579	0.726947	0.000300133	0.000664662	4557	0.451558	0.651609	0.988988	-0.00206656	8.50989e-05	4557	-24.2842	1.31781e-122	9.03644e-122	-5.22231e-05	9.84815e-06	4557	-5.30284	1.19412e-07	3.96359e-06	0.000215459	0.0002481	4557	0.868434	0.385202	0.65608	-0.000225184	0.00093039	4557	-0.242032	0.808766	0.964022		0.000220416	0.00146527	4484	0.150427	0.880434	0.998739	-0.000571402	0.000537026	4484	-1.06401	0.287381	0.687011	0.000778999	0.00081091	4484	0.960648	0.336781	0.876745	-0.00235672	8.91651e-05	4484	-26.4309	3.38847e-143	2.71077e-142	-7.63654e-05	1.03003e-05	4484	-7.41392	1.45797e-13	6.99826e-12	-0.000419393	0.00027267	4484	-1.5381	0.124096	0.610219	-0.000212432	0.00119691	4484	-0.177484	0.859136	0.859136		0.456715	0.647876	0.942791
fa_superior_fronto_occipital_fasciculus_r	-0.00183592	0.00129174	4557	-1.42127	0.155306	0.354984	-0.000346658	0.00044375	4557	-0.781201	0.434725	0.716846	0.000513575	0.000657801	4557	0.780746	0.434993	0.988988	-0.00179945	8.40987e-05	4557	-21.3969	7.20988e-97	3.46074e-96	-4.60918e-05	9.74527e-06	4557	-4.72966	2.3169e-06	2.22422e-05	0.000397642	0.000245377	4557	1.62054	0.105186	0.510411	-0.00103491	0.000920807	4557	-1.12392	0.261106	0.964022		-0.00103615	0.00138993	4484	-0.745465	0.456029	0.942302	-0.00115984	0.000509423	4484	-2.27676	0.0228474	0.548337	0.000825377	0.000769231	4484	1.07299	0.283334	0.876745	-0.00196425	8.45641e-05	4484	-23.228	8.51885e-113	3.71732e-112	-6.46565e-05	9.77045e-06	4484	-6.61755	4.08086e-11	7.18627e-10	-0.000292645	0.000258617	4484	-1.13157	0.257874	0.610219	-0.000932129	0.00113539	4484	-0.820976	0.411704	0.481995		0.308063	0.758035	0.942791
fa_superior_longitudinal_fasciculus_l	-0.00132773	0.00081088	4557	-1.63739	0.101617	0.310076	-0.00021833	0.000278525	4557	-0.783881	0.433151	0.716846	-0.000343755	0.000412899	4557	-0.832539	0.405149	0.988988	-0.00079515	5.2922e-05	4557	-15.025	7.73391e-50	1.37492e-49	-1.06691e-05	6.1184e-06	4557	-1.74377	0.0812662	0.125832	9.63331e-05	0.000154197	4557	0.62474	0.532173	0.690387	0.000639757	0.000577962	4557	1.10692	0.268388	0.964022		-0.000310234	0.00086748	4484	-0.357627	0.720639	0.942302	-0.000343735	0.000317925	4484	-1.08118	0.279675	0.687011	-0.000434645	0.000480066	4484	-0.905384	0.365311	0.876745	-0.000615679	5.28083e-05	4484	-11.6587	5.76896e-31	9.54863e-31	-1.6662e-05	6.09834e-06	4484	-2.73223	0.00631544	0.0121256	-0.000143061	0.000161469	4484	-0.885994	0.375668	0.61793	-0.00118441	0.000708582	4484	-1.67153	0.0946873	0.245874		-0.143539	0.885864	0.942791
fa_superior_longitudinal_fasciculus_r	-0.00146649	0.000803086	4557	-1.82607	0.0679057	0.271623	-0.000167775	0.000275856	4557	-0.608198	0.543087	0.716846	-0.000453282	0.000408938	4557	-1.10844	0.267731	0.988988	-0.000791732	5.23845e-05	4557	-15.1139	2.14626e-50	3.96232e-50	-8.74638e-06	6.0594e-06	4557	-1.44344	0.148966	0.216677	9.99675e-05	0.00015268	4557	0.654752	0.51266	0.690387	0.000122913	0.000572423	4557	0.214723	0.829993	0.964022		-8.63061e-05	0.000867052	4484	-0.0995397	0.920714	0.998739	-0.000142587	0.000317774	4484	-0.448707	0.653665	0.871553	-0.000661439	0.000479839	4484	-1.37846	0.16813	0.876745	-0.000672881	5.27698e-05	4484	-12.7512	1.3171e-36	2.43156e-36	-1.23045e-05	6.09516e-06	4484	-2.01873	0.0435744	0.0615168	-0.000130613	0.000161364	4484	-0.80943	0.418311	0.629609	-0.000875118	0.000708246	4484	-1.23561	0.216667	0.351398		-0.330168	0.741273	0.942791
fa_tapetum_l	0.00120324	0.0020167	4557	0.596639	0.550778	0.677881	-0.000115169	0.000692944	4557	-0.166203	0.868005	0.900431	0.000541787	0.0010271	4557	0.527493	0.597877	0.988988	-0.00100012	0.000130418	4557	-7.66856	2.11268e-14	2.35835e-14	-3.52651e-05	1.52071e-05	4557	-2.31899	0.0204396	0.0426565	0.000584861	0.00038183	4557	1.53173	0.125658	0.548325	0.00176836	0.00143783	4557	1.22988	0.218807	0.964022		0.000319128	0.00226221	4484	0.141069	0.887822	0.998739	0.000940327	0.000830096	4484	1.13279	0.257362	0.687011	-0.000119105	0.0012534	4484	-0.0950255	0.924299	0.973487	-0.00152207	0.000135677	4484	-11.2184	7.99412e-29	1.19912e-28	-9.05838e-05	1.58716e-05	4484	-5.70731	1.22174e-08	8.37764e-08	-0.00041484	0.0004172	4484	-0.994343	0.32011	0.610219	-0.00442122	0.0018499	4484	-2.38997	0.0168906	0.0845695		-0.407838	0.683392	0.942791
fa_tapetum_r	-0.00154065	0.0020468	4557	-0.752713	0.451662	0.643064	0.000170186	0.000703412	4557	0.241943	0.808835	0.874276	-8.56758e-05	0.00104254	4557	-0.0821799	0.934507	0.988988	-0.00199812	0.000130698	4557	-15.288	1.71027e-51	3.28373e-51	-5.85864e-05	1.54198e-05	4557	-3.79943	0.000146923	0.00100747	0.000210448	0.000384867	4557	0.546806	0.584539	0.719432	0.000979309	0.00145938	4557	0.671044	0.502226	0.964022		0.00285171	0.00220804	4484	1.29151	0.196593	0.75962	-0.000154286	0.000810227	4484	-0.190423	0.848987	0.92003	0.00167117	0.0012234	4484	1.36601	0.172006	0.876745	-0.00223143	0.000132411	4484	-16.8523	7.79286e-62	2.20034e-61	-0.000102293	1.54913e-05	4484	-6.60322	4.49142e-11	7.18627e-10	-0.000448038	0.000407184	4484	-1.10033	0.271247	0.610219	-0.00471292	0.00180562	4484	-2.61014	0.0090806	0.0845695		1.093	0.274393	0.823178
fa_uncinate_fasciculus_l	-0.00173927	0.00118325	4557	-1.46991	0.141655	0.349202	-0.000403975	0.000406503	4557	-0.99378	0.320383	0.640765	0.00101964	0.00060257	4557	1.69216	0.0906843	0.988988	-0.000675632	7.69208e-05	4557	-8.78348	2.20731e-18	2.71669e-18	-1.17931e-05	8.92583e-06	4557	-1.32123	0.186491	0.25576	0.000750691	0.000224612	4557	3.34216	0.000837979	0.040223	-0.00111245	0.00084351	4557	-1.31884	0.187289	0.964022		-0.00107126	0.00127848	4484	-0.837919	0.402121	0.942302	-0.000292923	0.000468599	4484	-0.625102	0.531936	0.823642	0.000194762	0.000707589	4484	0.275247	0.783139	0.948329	-0.000601891	7.77315e-05	4484	-7.74321	1.19022e-14	1.54406e-14	-2.48604e-05	8.98618e-06	4484	-2.76652	0.00568908	0.0113782	7.23763e-05	0.000237773	4484	0.304392	0.760843	0.924949	-0.00222537	0.00104441	4484	-2.13075	0.0331644	0.132658		-0.887548	0.374784	0.899481
fa_uncinate_fasciculus_r	-0.00131441	0.0011306	4557	-1.16258	0.24506	0.435662	-0.000664471	0.000388524	4557	-1.71024	0.0872894	0.456224	0.00119814	0.00057585	4557	2.08064	0.0375223	0.600357	-0.000633982	7.25658e-05	4557	-8.73666	3.32104e-18	3.98525e-18	-2.7754e-05	8.5205e-06	4557	-3.25731	0.00113296	0.00388442	0.000504083	0.000213197	4557	2.3644	0.0181008	0.434419	-0.00055686	0.000806123	4557	-0.690788	0.489734	0.964022		-0.000724723	0.00121648	4484	-0.595755	0.551369	0.942302	0.000233538	0.000445915	4484	0.523728	0.600494	0.871553	-0.000229516	0.000673337	4484	-0.340863	0.733222	0.948329	-0.000505977	7.38866e-05	4484	-6.84802	8.50141e-12	1.02017e-11	-2.38569e-05	8.54917e-06	4484	-2.79055	0.00528414	0.0110278	-2.26685e-05	0.000226085	4484	-0.100265	0.920138	0.939716	-0.00129625	0.00099385	4484	-1.30428	0.192206	0.345265		-1.61136	0.107102	0.642611
Model without interaction term	Female																																					Male
	Chronic pain						Childhood maltreatment score						Age						Age squared						Townsend deprivation index						Mental health diagnosis							Chronic pain						Childhood maltreatment score						Age						Age squared						Townsend deprivation index						Mental health diagnosis							Z-test for chronic pain				Z-test for childhood maltreatment score
ROI	estimate	se	df	t-value	p-value	pFDR	estimate	se	df	t-value	p-value	pFDR	estimate	se	df	t-value	p-value	pFDR	estimate	se	df	t-value	p-value	pFDR	estimate	se	df	t-value	p-value	pFDR	estimate	se	df	t-value	p-value	pFDR		estimate	se	df	t-value	p-value	pFDR	estimate	se	df	t-value	p-value	pFDR	estimate	se	df	t-value	p-value	pFDR	estimate	se	df	t-value	p-value	pFDR	estimate	se	df	t-value	p-value	pFDR	estimate	se	df	t-value	p-value	pFDR		z value	p value	pFDR		z value	p value	pFDR
fa_anterior_corona_radiata_l	-0.00152704	0.000847709	4558	-1.80138	0.0717096	0.212382	-0.000237047	0.00022611	4558	-1.04837	0.294524	0.466726	-0.00175231	5.77744e-05	4558	-30.3302	3.16443e-184	3.79731e-183	-2.40764e-05	6.69563e-06	4558	-3.59584	0.000326771	0.00174278	0.000225001	0.000168578	4558	1.3347	0.182043	0.624146	-0.000214064	0.000632669	4558	-0.33835	0.735115	0.968772		-0.00125628	0.000882017	4485	-1.42433	0.154421	0.823579	-0.000336105	0.000255456	4485	-1.3157	0.18834	0.360196	-0.00172306	5.65611e-05	4485	-30.4637	1.96945e-185	2.36334e-184	-2.25458e-05	6.53306e-06	4485	-3.45104	0.000563591	0.00180349	-8.38745e-05	0.000172918	4485	-0.485052	0.627663	0.836884	-0.00117199	0.000759135	4485	-1.54385	0.122696	0.256062		0.221329	0.824836	0.974696		-0.290364	0.771538	0.980002
fa_anterior_corona_radiata_r	-0.00111591	0.000872751	4558	-1.27861	0.201099	0.344741	-0.000249161	0.000232816	4558	-1.07021	0.284583	0.466726	-0.0015323	5.92731e-05	4558	-25.8515	1.26037e-137	1.20995e-136	-2.01418e-05	6.89145e-06	4558	-2.92272	0.00348692	0.0103136	0.00037	0.000173264	4558	2.13547	0.0327761	0.513603	9.8697e-06	0.0006514	4558	0.0151515	0.987912	0.987912		-0.00124638	0.000927554	4485	-1.34372	0.179106	0.859709	-0.000350453	0.000268656	4485	-1.30446	0.192142	0.360196	-0.00153892	5.94505e-05	4485	-25.8858	8.1051e-138	5.55778e-137	-1.86178e-05	6.86987e-06	4485	-2.71007	0.00675257	0.0124663	-0.000183416	0.000181783	4485	-1.00898	0.313039	0.614335	-0.000790593	0.000798358	4485	-0.990274	0.322094	0.429458		-0.102439	0.918408	0.974696		-0.284928	0.775699	0.980002
fa_anterior_limb_internal_capsule_l	-0.00159518	0.000697546	4558	-2.28685	0.0222503	0.187802	-0.000273524	0.000186035	4558	-1.47028	0.141554	0.323552	-0.000748343	4.76773e-05	4558	-15.696	4.11336e-54	8.9746e-54	-1.32584e-05	5.51078e-06	4558	-2.4059	0.0161723	0.0352849	-2.28177e-05	0.000138894	4558	-0.164282	0.869517	0.869517	-0.00064633	0.000520557	4558	-1.24161	0.214443	0.968376		0.000224941	0.000772096	4485	0.291338	0.770806	0.976048	-0.000240795	0.000223616	4485	-1.07683	0.281616	0.422425	-0.000665521	4.9524e-05	4485	-13.4383	2.15892e-40	4.14512e-40	-1.64345e-05	5.71906e-06	4485	-2.87363	0.00407691	0.00889508	-0.000134443	0.000151392	4485	-0.888045	0.374564	0.614335	-0.00107733	0.000664517	4485	-1.62122	0.10504	0.245913		1.74923	0.0802518	0.824354		0.112513	0.910416	0.980002
fa_anterior_limb_internal_capsule_r	-0.00127839	0.000718386	4558	-1.77954	0.0752186	0.212382	-0.000246602	0.000191595	4558	-1.2871	0.198125	0.406045	-0.000755917	4.90892e-05	4558	-15.3988	3.36804e-52	6.73608e-52	-1.05241e-05	5.67532e-06	4558	-1.85437	0.0637508	0.105493	-5.91332e-05	0.000143028	4558	-0.413437	0.679306	0.795285	-0.000482485	0.000536114	4558	-0.899967	0.368186	0.968376		2.825e-05	0.000781285	4485	0.0361583	0.971158	0.976048	-0.000293221	0.000226283	4485	-1.29581	0.195106	0.360196	-0.000693986	5.00962e-05	4485	-13.8531	9.16147e-43	1.99887e-42	-1.24596e-05	5.78686e-06	4485	-2.15308	0.0313656	0.0470484	-4.47175e-05	0.000153159	4485	-0.291967	0.770325	0.926468	-0.00162088	0.000672442	4485	-2.41045	0.015973	0.0846001		1.2311	0.218284	0.902978		-0.157232	0.875062	0.980002
fa_body_corpus_callosum	-0.000772301	0.00083286	4558	-0.927288	0.353826	0.471768	-0.000252469	0.000222131	4558	-1.13658	0.255774	0.43847	-0.00107554	5.68827e-05	4558	-18.9081	7.96798e-77	2.54975e-76	-2.19377e-05	6.57942e-06	4558	-3.33429	0.000861996	0.003569	0.000270624	0.000165783	4558	1.63239	0.102665	0.518466	-0.000119398	0.000621553	4558	-0.192096	0.847676	0.968772		-0.00057384	0.000891892	4485	-0.643396	0.52	0.976048	2.30057e-05	0.000258317	4485	0.0890598	0.929038	0.958645	-0.00109243	5.71933e-05	4485	-19.1007	2.95881e-78	1.01445e-77	-2.86812e-05	6.60619e-06	4485	-4.34157	1.4459e-05	6.30937e-05	-0.000161313	0.000174852	4485	-0.922566	0.356283	0.614335	-0.000680431	0.000767636	4485	-0.886398	0.375451	0.461214		0.162633	0.870807	0.974696		0.808578	0.418758	0.980002
fa_cerebral_peduncle_l	-0.00147515	0.000650884	4558	-2.26637	0.0234752	0.187802	-0.000214951	0.000173614	4558	-1.2381	0.215744	0.406045	-0.000878036	4.43382e-05	4558	-19.8031	8.52307e-84	3.14698e-83	8.08074e-07	5.14081e-06	4558	0.157188	0.875104	0.875104	0.000100129	0.000129407	4558	0.773749	0.439119	0.656135	-6.37633e-05	0.000485779	4558	-0.13126	0.895575	0.976991		-0.00129524	0.000662493	4485	-1.95511	0.0506327	0.810123	-0.000375704	0.000191891	4485	-1.9579	0.0503034	0.228161	-0.0009035	4.24424e-05	4485	-21.2877	7.08135e-96	2.61465e-95	5.47822e-06	4.90639e-06	4485	1.11655	0.264247	0.281864	-0.000128207	0.000129797	4485	-0.987757	0.323325	0.614335	-0.00140126	0.000570235	4485	-2.45734	0.0140345	0.0846001		0.193707	0.846405	0.974696		-0.621209	0.534462	0.980002
fa_cerebral_peduncle_r	-0.00186233	0.000656704	4558	-2.83587	0.0045902	0.12405	-0.000471093	0.000175153	4558	-2.68961	0.00717953	0.172309	-0.000788184	4.48281e-05	4558	-17.5824	5.23907e-67	1.39708e-66	4.09142e-06	5.18762e-06	4558	0.788689	0.430335	0.529643	0.000107454	0.000130689	4558	0.822214	0.410998	0.656135	0.000413477	0.000490098	4558	0.843663	0.398902	0.968376		-0.00145919	0.000678815	4485	-2.14961	0.0316396	0.810123	-0.000337007	0.000196649	4485	-1.71374	0.0866447	0.233996	-0.000740915	4.34065e-05	4485	-17.0692	2.42286e-63	7.26857e-63	5.2358e-06	5.0258e-06	4485	1.04178	0.297568	0.310506	-0.000179497	0.000132823	4485	-1.3514	0.176636	0.614335	-0.00131785	0.000584367	4485	-2.25518	0.02417	0.105469		0.426841	0.669495	0.974696		0.509168	0.610634	0.980002
fa_cingulum_cingulate_gyrus_l	-6.79504e-05	0.000952448	4558	-0.0713429	0.943128	0.963195	-0.000292072	0.000254027	4558	-1.14977	0.2503	0.43847	-0.00104659	6.50428e-05	4558	-16.0908	1.05177e-56	2.52424e-56	-1.85021e-05	7.52408e-06	4558	-2.45905	0.0139675	0.0319256	0.000124395	0.000189578	4558	0.656166	0.511751	0.693361	1.84234e-05	0.000710803	4558	0.0259191	0.979323	0.987912		-4.16075e-05	0.000990146	4485	-0.0420216	0.966483	0.976048	5.86361e-06	0.000286781	4485	0.0204463	0.983688	0.983688	-0.00110305	6.34743e-05	4485	-17.3778	1.62868e-65	5.21179e-65	-2.43025e-05	7.33364e-06	4485	-3.31384	0.000927558	0.0023433	-0.000144141	0.000194075	4485	-0.742709	0.457697	0.665741	-0.00105275	0.00085222	4485	-1.2353	0.216784	0.351248		0.0191741	0.984702	0.984702		0.777677	0.436759	0.980002
fa_cingulum_cingulate_gyrus_r	-0.000914843	0.000952527	4558	-0.960438	0.336886	0.471768	-0.000766443	0.000254049	4558	-3.01691	0.00256774	0.123251	-0.00100506	6.5044e-05	4558	-15.452	1.53978e-52	3.21345e-52	-1.46984e-05	7.52467e-06	4558	-1.95336	0.0508382	0.090379	0.000153538	0.000189588	4558	0.809848	0.41807	0.656135	-0.000478693	0.000710863	4558	-0.673398	0.500728	0.968376		-0.000103852	0.00105862	4485	-0.0981008	0.921857	0.976048	0.000341627	0.000306608	4485	1.11421	0.265248	0.410706	-0.00109505	6.78782e-05	4485	-16.1325	5.87805e-57	1.48498e-56	-2.95441e-05	7.84103e-06	4485	-3.76788	0.000166754	0.000571727	-0.000346852	0.000207525	4485	-1.67137	0.0947181	0.614335	-0.00118285	0.000911142	4485	-1.2982	0.194284	0.345393		0.569487	0.569026	0.948748		2.78282	0.0053889	0.258667
fa_cingulum_hippocampus_l	0.000178883	0.0010141	4558	0.176397	0.85999	0.902556	-0.000532922	0.000270462	4558	-1.97041	0.0488516	0.258959	-0.000740478	6.92929e-05	4558	-10.6862	2.41619e-26	3.41109e-26	-1.57616e-05	8.01143e-06	4558	-1.9674	0.0491981	0.090379	0.000256561	0.000201899	4558	1.27074	0.203887	0.652205	-0.000254303	0.000756796	4558	-0.336025	0.736867	0.968772		0.00115756	0.0011096	4485	1.04323	0.296899	0.879796	-0.000107251	0.000321363	4485	-0.333737	0.738594	0.805739	-0.000824655	7.11731e-05	4485	-11.5866	1.3093e-30	2.09488e-30	-1.80212e-05	8.21901e-06	4485	-2.19262	0.0283859	0.0448133	0.000224471	0.000217571	4485	1.03171	0.302262	0.614335	-0.00177295	0.00095499	4485	-1.85651	0.0634468	0.19034		0.651066	0.515004	0.915562		1.01343	0.310853	0.980002
fa_cingulum_hippocampus_r	0.000243404	0.00101918	4558	0.238823	0.811254	0.902556	-0.000280929	0.000271825	4558	-1.03349	0.301427	0.466726	-0.000583441	6.96056e-05	4558	-8.38209	6.8495e-17	8.01893e-17	-7.11052e-06	8.05131e-06	4558	-0.88315	0.377202	0.476465	0.000361406	0.000202868	4558	1.78148	0.0749004	0.513603	0.00100894	0.000760604	4558	1.3265	0.184739	0.968376		0.00234411	0.00113464	4485	2.06596	0.03889	0.810123	-0.000300388	0.000328623	4485	-0.91408	0.360724	0.509257	-0.000585481	7.27577e-05	4485	-8.04699	1.07726e-15	1.43635e-15	-1.61807e-05	8.40417e-06	4485	-1.92532	0.0542524	0.0744033	4.4179e-05	0.000222438	4485	0.198612	0.842575	0.932876	-0.00067748	0.000976564	4485	-0.693739	0.487882	0.520407		1.37736	0.1684	0.902978		-0.0456265	0.963608	0.998981
fa_corticospinal_tract_l	-0.00104331	0.000994113	4558	-1.04948	0.294011	0.441016	-0.000139369	0.000265198	4558	-0.52553	0.59924	0.777393	-0.000909876	6.74396e-05	4558	-13.4917	1.04801e-40	1.79659e-40	-3.07315e-06	7.84902e-06	4558	-0.391533	0.695421	0.725657	3.59116e-05	0.000197246	4558	0.182065	0.85554	0.869517	0.000489651	0.000741992	4558	0.659914	0.509342	0.968376		0.000330819	0.00103116	4485	0.320821	0.748361	0.976048	0.000107363	0.000298836	4485	0.359269	0.719411	0.803063	-0.000601792	6.5629e-05	4485	-9.1696	7.07206e-20	9.69883e-20	-9.48689e-06	7.62883e-06	4485	-1.24356	0.213727	0.238579	0.000193645	0.000201134	4485	0.962765	0.335717	0.614335	-0.00061993	0.000887995	4485	-0.698124	0.485136	0.520407		0.959367	0.337374	0.902978		0.617539	0.536879	0.980002
fa_corticospinal_tract_r	3.17882e-05	0.00111413	4558	0.028532	0.977239	0.977239	-0.000144047	0.000297169	4558	-0.484733	0.627889	0.793123	-0.000933281	7.59572e-05	4558	-12.2869	3.67707e-34	5.69353e-34	5.85198e-06	8.80016e-06	4558	0.664986	0.506093	0.578392	4.69357e-05	0.000221593	4558	0.21181	0.832265	0.869517	-0.00017483	0.000831498	4558	-0.210259	0.833475	0.968772		0.000175575	0.00106922	4485	0.164209	0.869574	0.976048	-0.00014641	0.000309771	4485	-0.47264	0.636493	0.763792	-0.000508782	6.83084e-05	4485	-7.44831	1.12765e-13	1.38788e-13	-1.44634e-05	7.9151e-06	4485	-1.82731	0.0677189	0.0878515	-0.00017244	0.000209082	4485	-0.824751	0.409557	0.614335	-0.00107975	0.000920515	4485	-1.17299	0.240863	0.372949		0.0931151	0.925812	0.974696		-0.00550443	0.995608	0.998981
fa_external_capsule_l	-0.00193012	0.0006899	4558	-2.79768	0.00516873	0.12405	-0.000163204	0.000184011	4558	-0.886928	0.375164	0.545694	-0.00105812	4.70666e-05	4558	-22.4814	3.10906e-106	1.65817e-105	-1.79588e-05	5.44961e-06	4558	-3.29543	0.00099022	0.003569	0.000116	0.000137259	4558	0.845115	0.398091	0.656135	-0.000157114	0.00051488	4558	-0.305146	0.760269	0.968772		0.000294418	0.000743163	4485	0.396169	0.691999	0.976048	-0.000266603	0.000215249	4485	-1.23858	0.215566	0.383228	-0.001104	4.76341e-05	4485	-23.1766	2.4638e-112	9.85521e-112	-1.64252e-05	5.50422e-06	4485	-2.98411	0.00285942	0.0068626	-0.000126035	0.00014565	4485	-0.865328	0.386905	0.614335	-0.000657387	0.000639649	4485	-1.02773	0.304132	0.427092		2.19376	0.0282525	0.678061		-0.365131	0.715014	0.980002
fa_external_capsule_r	-0.00158205	0.000626607	4558	-2.52478	0.0116106	0.18577	-0.000217396	0.000167127	4558	-1.30079	0.193398	0.406045	-0.00108936	4.2764e-05	4558	-25.4737	6.09538e-134	4.87631e-133	-1.37936e-05	4.94979e-06	4558	-2.78671	0.00534666	0.0135074	0.000114149	0.000124687	4558	0.915489	0.359984	0.656135	-0.000476374	0.000467639	4558	-1.01868	0.308409	0.968376		2.04692e-05	0.000681715	4485	0.030026	0.976048	0.976048	-0.000313058	0.000197449	4485	-1.58552	0.11292	0.271008	-0.00111053	4.37011e-05	4485	-25.412	3.29677e-133	1.97806e-132	-1.0502e-05	5.04919e-06	4485	-2.07994	0.0375878	0.0546732	-0.000146207	0.000133619	4485	-1.09421	0.27392	0.614335	-0.000618436	0.000586753	4485	-1.054	0.291941	0.424641		1.73069	0.083508	0.824354		-0.369802	0.71153	0.980002
fa_fornix_cres_stria_terminalis_l	-0.000768906	0.000923879	4558	-0.832258	0.405307	0.525804	-9.58125e-05	0.000246396	4558	-0.388856	0.697401	0.828212	-0.00224084	6.31567e-05	4558	-35.4807	1.05401e-243	2.52963e-242	-2.7049e-05	7.29895e-06	4558	-3.70587	0.000213164	0.00127898	6.25462e-05	0.000183973	4558	0.339975	0.733891	0.800608	-0.000767257	0.00068946	4558	-1.11284	0.265837	0.968376		-0.00144697	0.00100865	4485	-1.43455	0.151484	0.823579	-0.000346873	0.000292123	4485	-1.18742	0.235125	0.391221	-0.00236088	6.47136e-05	4485	-36.4819	2.06405e-255	3.30248e-254	-2.82399e-05	7.47154e-06	4485	-3.77967	0.000159077	0.000571727	-0.000243058	0.000197809	4485	-1.22875	0.219229	0.614335	-0.00138639	0.000868099	4485	-1.59704	0.110326	0.245913		-0.495724	0.620089	0.974696		-0.65695	0.511213	0.980002
fa_fornix_cres_stria_terminalis_r	-0.000241548	0.000909554	4558	-0.265568	0.790584	0.902556	-6.92015e-05	0.00024258	4558	-0.285272	0.775448	0.835947	-0.00213303	6.21505e-05	4558	-34.3205	8.13812e-230	1.3021e-228	-3.65581e-05	7.18555e-06	4558	-5.08773	3.76943e-07	6.03108e-06	0.000151309	0.000181087	4558	0.835562	0.403445	0.656135	-0.000212952	0.000678779	4558	-0.313728	0.753742	0.968772		-0.000199841	0.00098479	4485	-0.202927	0.839201	0.976048	-0.00033778	0.000285218	4485	-1.18429	0.236363	0.391221	-0.00243047	6.31626e-05	4485	-38.4796	3.4523e-280	8.28552e-279	-3.43595e-05	7.29447e-06	4485	-4.71035	2.5477e-06	1.35878e-05	-0.000236265	0.000193089	4485	-1.22361	0.221164	0.614335	-0.00142379	0.000847579	4485	-1.67983	0.0930592	0.245913		0.0311118	0.97518	0.984702		-0.717308	0.473184	0.980002
fa_fornix	-0.00299488	0.00215562	4558	-1.38934	0.164798	0.329596	0.000467629	0.000575063	4558	0.813179	0.416158	0.587517	-0.00549633	0.000146107	4558	-37.6185	5.80662e-270	2.78718e-268	-7.02755e-05	1.70184e-05	4558	-4.12937	3.70261e-05	0.000296209	-0.000322199	0.000427513	4558	-0.753659	0.451093	0.656135	-0.00124036	0.00160894	4558	-0.770917	0.440796	0.968376		-0.00268022	0.00244393	4485	-1.09668	0.272838	0.879796	5.73599e-05	0.000708601	4485	0.080948	0.935487	0.958645	-0.00607206	0.000154403	4485	-39.326	6.89639e-291	3.31027e-289	-5.31048e-05	1.80641e-05	4485	-2.9398	0.00330104	0.00754523	-0.0013133	0.000474719	4485	-2.76648	0.00568974	0.273108	-0.00202718	0.0021055	4485	-0.962803	0.335698	0.4355		0.0965598	0.923076	0.974696		-0.449568	0.653022	0.980002
fa_genu_corpus_callosum	-0.00126492	0.000931499	4558	-1.35794	0.174549	0.333974	-0.000433696	0.000248432	4558	-1.74573	0.0809246	0.258959	-0.0015233	6.36557e-05	4558	-23.9303	2.56873e-119	1.54124e-118	-3.85941e-05	7.35896e-06	4558	-5.24451	1.63793e-07	3.93104e-06	0.000348164	0.000185463	4558	1.87727	0.060545	0.513603	0.000348292	0.000695153	4558	0.501029	0.616375	0.968772		-0.00170713	0.0010121	4485	-1.68673	0.0917251	0.823579	-0.00032722	0.000293123	4485	-1.11633	0.264343	0.410706	-0.00162091	6.49275e-05	4485	-24.9649	6.45677e-129	3.44361e-128	-4.62813e-05	7.49694e-06	4485	-6.17335	7.27649e-10	5.82119e-09	-0.000256595	0.00019847	4485	-1.29286	0.196125	0.614335	-0.00129732	0.000871069	4485	-1.48934	0.136469	0.26763		-0.321488	0.747841	0.974696		0.277109	0.781697	0.980002
fa_inferior_cerebellar_peduncle_l	-0.00174137	0.000835871	4558	-2.08331	0.037279	0.1879	-0.000273509	0.000222936	4558	-1.22685	0.219941	0.406045	-0.00096744	5.70769e-05	4558	-16.9498	1.53664e-62	3.88205e-62	-1.32136e-05	6.60311e-06	4558	-2.00111	0.0454395	0.0872439	0.000149417	0.000166368	4558	0.898111	0.369174	0.656135	0.000260921	0.000623803	4558	0.418274	0.675766	0.968772		-0.00131012	0.000918398	4485	-1.42652	0.153786	0.823579	-0.000456284	0.000265996	4485	-1.71538	0.0863445	0.233996	-0.000879699	5.88864e-05	4485	-14.9389	2.76882e-49	6.64516e-49	-1.48631e-05	6.80242e-06	4485	-2.18498	0.0289419	0.0448133	-0.000179881	0.000180035	4485	-0.999145	0.317778	0.614335	-0.00116855	0.000790455	4485	-1.47833	0.139391	0.26763		0.347276	0.728384	0.974696		-0.52663	0.59845	0.980002
fa_inferior_cerebellar_peduncle_r	-0.00108581	0.000824376	4558	-1.31713	0.18786	0.333974	-0.000384284	0.000219956	4558	-1.7471	0.080688	0.258959	-0.00106981	5.53681e-05	4558	-19.3218	5.16036e-80	1.76926e-79	-1.2558e-05	6.50359e-06	4558	-1.93093	0.0535534	0.0918059	0.000184949	0.000162694	4558	1.13679	0.255687	0.656135	0.000784969	0.000615325	4558	1.2757	0.202127	0.968376		-0.00165121	0.000903459	4485	-1.82765	0.067668	0.812016	-0.00065468	0.000261703	4485	-2.50161	0.0123984	0.148781	-0.00097234	5.78353e-05	4485	-16.8122	1.47133e-61	3.92354e-61	-1.6451e-05	6.69019e-06	4485	-2.45898	0.0139709	0.0231242	-0.00018294	0.000176914	4485	-1.03406	0.301163	0.614335	-0.00199274	0.00077769	4485	-2.56239	0.0104279	0.0846001		-0.462287	0.643875	0.974696		-0.790953	0.428971	0.980002
fa_medial_lemniscus_l	0.000136807	0.000804336	4558	0.170087	0.864949	0.902556	-0.000375234	0.000214514	4558	-1.74923	0.0803191	0.258959	-0.000526567	5.49825e-05	4558	-9.57699	1.59105e-21	2.1214e-21	-2.10318e-05	6.3545e-06	4558	-3.30975	0.000941052	0.003569	0.000160078	0.000160165	4558	0.999452	0.317629	0.656135	-0.000319967	0.000600249	4558	-0.533057	0.59402	0.968772		0.000232485	0.000831427	4485	0.279622	0.77978	0.976048	-0.000342338	0.000240799	4485	-1.42168	0.15519	0.323874	-0.000586605	5.33319e-05	4485	-10.9991	8.71399e-28	1.26749e-27	-2.40607e-05	6.15857e-06	4485	-3.90686	9.48791e-05	0.000379516	-0.000271513	0.00016303	4485	-1.66542	0.0958996	0.614335	-0.00169899	0.000715579	4485	-2.37428	0.017625	0.0846001		0.0827082	0.934084	0.974696		0.102006	0.918752	0.980002
fa_medial_lemniscus_r	0.000572893	0.00079352	4558	0.721964	0.470354	0.578897	-0.000431569	0.00021163	4558	-2.03927	0.0414811	0.258959	-0.000529045	5.42444e-05	4558	-9.75299	2.95233e-22	4.04891e-22	-2.99082e-05	6.26906e-06	4558	-4.77077	1.89259e-06	2.13361e-05	0.000228376	0.000158013	4558	1.4453	0.148443	0.593771	-0.000689072	0.000592177	4558	-1.16362	0.244637	0.968376		-0.000417769	0.000808143	4485	-0.516949	0.605217	0.976048	-0.000431166	0.000234054	4485	-1.84217	0.0655169	0.228161	-0.000592183	5.18431e-05	4485	-11.4226	8.29665e-30	1.28464e-29	-2.05331e-05	5.98618e-06	4485	-3.43008	0.00060885	0.00182655	-0.000326651	0.000158474	4485	-2.06122	0.0393392	0.614335	-0.00238138	0.000695535	4485	-3.42381	0.000623032	0.0299055		-0.874684	0.381746	0.902978		0.00127718	0.998981	0.998981
fa_middle_cerebellar_peduncle	-0.000601544	0.000646056	4558	-0.931102	0.35185	0.471768	3.3741e-05	0.000172311	4558	0.195815	0.844764	0.848819	-0.000697272	4.4112e-05	4558	-15.8068	7.80269e-55	1.78347e-54	7.41407e-06	5.1036e-06	4558	1.45271	0.146372	0.219559	0.000119392	0.000128584	4558	0.928513	0.353191	0.656135	0.000184317	0.000482147	4558	0.382284	0.702269	0.968772		2.3874e-05	0.000665003	4485	0.0359005	0.971363	0.976048	-0.00028342	0.000192601	4485	-1.47154	0.141214	0.322775	-0.000497995	4.26521e-05	4485	-11.6758	4.75085e-31	8.14431e-31	-9.30175e-06	4.92577e-06	4485	-1.88839	0.0590385	0.0787181	0.00026947	0.000130388	4485	2.06668	0.0388215	0.614335	-0.00140157	0.000572348	4485	-2.44881	0.0143708	0.0846001		0.674556	0.499958	0.915562		-1.22726	0.219724	0.980002
fa_pontine_crossing_tract	-0.000205652	0.000966465	4558	-0.212788	0.831502	0.902556	0.000500372	0.000257768	4558	1.94117	0.0522987	0.258959	-0.000202466	6.59883e-05	4558	-3.06821	0.00216608	0.00226026	-9.52867e-06	7.63471e-06	4558	-1.24807	0.212068	0.282758	0.000208884	0.000192353	4558	1.08594	0.277563	0.656135	-0.00122689	0.000721267	4558	-1.70102	0.0890067	0.968376		-0.000754603	0.00101257	4485	-0.745236	0.456168	0.976048	2.25651e-05	0.000293273	4485	0.0769422	0.938673	0.958645	-0.000430329	6.49187e-05	4485	-6.62875	3.78582e-11	4.43218e-11	-2.50635e-05	7.49983e-06	4485	-3.34188	0.000838944	0.00228306	4.30404e-05	0.000198484	4485	0.216846	0.828339	0.932876	0.000379843	0.000871513	4485	0.435843	0.662971	0.677077		-0.392172	0.694931	0.974696		-1.22373	0.221056	0.980002
fa_posterior_corona_radiata_l	-0.000783784	0.000737398	4558	-1.06291	0.287881	0.441016	-0.000343751	0.000196673	4558	-1.74783	0.0805614	0.258959	-0.000618391	5.03456e-05	4558	-12.2829	3.85792e-34	5.78688e-34	-4.4094e-06	5.82514e-06	4558	-0.75696	0.449113	0.538935	0.000175316	0.000146759	4558	1.19458	0.232312	0.655941	0.000190025	0.000550316	4558	0.345301	0.729884	0.968772		0.000216078	0.000817093	4485	0.264447	0.791447	0.976048	-0.000441613	0.000236661	4485	-1.86602	0.062104	0.228161	-0.000543473	5.23747e-05	4485	-10.3766	6.05421e-25	8.54712e-25	-1.03464e-05	6.05181e-06	4485	-1.70964	0.0874015	0.102324	-0.000156443	0.000160143	4485	-0.976896	0.328673	0.614335	-0.00134452	0.000703278	4485	-1.91178	0.0559677	0.182577		0.908441	0.363645	0.902978		-0.318031	0.750462	0.980002
fa_posterior_corona_radiata_r	-0.000290425	0.000799409	4558	-0.3633	0.716398	0.83871	-0.000327659	0.000213211	4558	-1.53678	0.124416	0.322481	-0.000483618	5.45845e-05	4558	-8.85998	1.12731e-18	1.42397e-18	-3.36121e-06	6.31505e-06	4558	-0.532255	0.594576	0.634214	0.000258551	0.000159107	4558	1.62501	0.10423	0.518466	0.000379681	0.000596593	4558	0.636416	0.524537	0.968376		0.000726663	0.000885517	4485	0.820608	0.411913	0.976048	-0.000420659	0.000256481	4485	-1.64011	0.101051	0.255288	-0.000354181	5.67542e-05	4485	-6.24061	4.7612e-10	5.31483e-10	-1.63623e-05	6.55849e-06	4485	-2.49484	0.0126372	0.0216639	-3.16851e-05	0.000173541	4485	-0.18258	0.855136	0.932876	-0.00199078	0.000762178	4485	-2.61197	0.00903225	0.0846001		0.852563	0.393902	0.902978		-0.278834	0.780372	0.980002
fa_posterior_limb_internal_capsule_l	-0.000737478	0.000701966	4558	-1.05059	0.293503	0.441016	-0.000320436	0.000187212	4558	-1.71162	0.0870346	0.261104	-0.000355933	4.79883e-05	4558	-7.41707	1.42016e-13	1.54927e-13	7.6455e-06	5.54577e-06	4558	1.37862	0.168081	0.23729	8.36603e-05	0.000139785	4558	0.598492	0.549541	0.694158	-0.00063707	0.000523853	4558	-1.21612	0.224	0.968376		0.000145517	0.000740167	4485	0.196601	0.844149	0.976048	-0.000186604	0.000214369	4485	-0.87048	0.384085	0.526745	-4.96354e-05	4.74753e-05	4485	-1.0455	0.295848	0.295848	9.48672e-06	5.48255e-06	4485	1.73035	0.0836368	0.100364	-1.57745e-05	0.00014513	4485	-0.108692	0.913451	0.93348	-0.00078225	0.000637037	4485	-1.22795	0.21953	0.351248		0.865597	0.386711	0.902978		0.47023	0.638191	0.980002
fa_posterior_limb_internal_capsule_r	-0.00101832	0.000718155	4558	-1.41797	0.156267	0.329596	-0.000243525	0.000191534	4558	-1.27145	0.203635	0.406045	-0.000443095	4.90711e-05	4558	-9.02963	2.49154e-19	3.23227e-19	1.29735e-05	5.67347e-06	4558	2.2867	0.0222592	0.0445184	0.000176385	0.000142979	4558	1.23364	0.217402	0.652205	-0.000498556	0.000535942	4558	-0.930242	0.352295	0.968376		0.000146794	0.00074611	4485	0.196745	0.844036	0.976048	-7.91366e-05	0.00021611	4485	-0.366186	0.714243	0.803063	-0.00013656	4.78014e-05	4485	-2.85682	0.0042988	0.00439026	7.11466e-06	5.52568e-06	4485	1.28756	0.197965	0.226246	-1.87599e-05	0.000146183	4485	-0.128332	0.897892	0.93348	-0.0010291	0.000642206	4485	-1.60244	0.109129	0.245913		1.12509	0.260552	0.902978		0.569269	0.569174	0.980002
fa_posterior_thalamic_radiation_l	-0.000934932	0.000976714	4558	-0.957222	0.338506	0.471768	-0.00025637	0.000260501	4558	-0.984145	0.325097	0.487645	-0.00137096	6.66898e-05	4558	-20.5573	7.05752e-90	2.82301e-89	-2.46913e-05	7.71568e-06	4558	-3.20015	0.001383	0.00442561	0.00014679	0.000194395	4558	0.755109	0.450222	0.656135	-0.000810631	0.000728915	4558	-1.11211	0.266151	0.968376		-0.00107232	0.00107949	4485	-0.993363	0.320587	0.879796	-0.000675022	0.000312648	4485	-2.15905	0.0308995	0.211882	-0.00170027	6.92274e-05	4485	-24.5606	4.37257e-125	2.09883e-124	-5.06848e-05	7.99578e-06	4485	-6.33895	2.54114e-10	2.4395e-09	-0.00027273	0.000211639	4485	-1.28866	0.197583	0.614335	-0.00147395	0.000929092	4485	-1.58644	0.11271	0.245913		-0.0943774	0.924809	0.974696		-1.02875	0.303597	0.980002
fa_posterior_thalamic_radiation_r	-0.00188216	0.000953796	4558	-1.97333	0.0485181	0.200856	-9.54847e-05	0.0002544	4558	-0.375332	0.707431	0.828212	-0.00137662	6.50504e-05	4558	-21.1624	6.81227e-95	2.97263e-94	-2.19103e-05	7.53398e-06	4558	-2.9082	0.00365272	0.0103136	0.000117874	0.000189736	4558	0.621251	0.534466	0.693361	-1.71187e-05	0.000711833	4558	-0.0240488	0.980815	0.987912		-0.000688546	0.00102952	4485	-0.668804	0.503655	0.976048	-0.000587899	0.000298177	4485	-1.97164	0.0487119	0.228161	-0.00175992	6.60185e-05	4485	-26.6579	1.83298e-145	1.75966e-144	-4.94217e-05	7.62558e-06	4485	-6.48104	1.00908e-10	1.2109e-09	-0.000264454	0.000201833	4485	-1.31026	0.190175	0.614335	-0.000793449	0.000886088	4485	-0.895451	0.370594	0.461214		0.85049	0.395053	0.902978		-1.2563	0.209007	0.980002
fa_retrolenticular_internal_capsule_l	-0.00169256	0.000780131	4558	-2.16958	0.03009	0.1879	-0.000311544	0.000208061	4558	-1.49737	0.134367	0.322481	-0.000602048	5.33147e-05	4558	-11.2923	3.48401e-29	5.06765e-29	6.62221e-06	6.16316e-06	4558	1.07448	0.282663	0.366698	0.000131967	0.000155329	4558	0.849594	0.395596	0.656135	0.000163714	0.000582191	4558	0.281204	0.778567	0.968772		-0.000802592	0.000814974	4485	-0.984806	0.324772	0.879796	-0.000425801	0.000236033	4485	-1.80399	0.0713002	0.228161	-0.000391416	5.22793e-05	4485	-7.48701	8.43447e-14	1.06541e-13	-4.45145e-07	6.03675e-06	4485	-0.0737392	0.941221	0.941221	4.62974e-05	0.00015981	4485	0.289703	0.772057	0.926468	-0.000523461	0.000701416	4485	-0.746291	0.455531	0.508499		0.788852	0.430198	0.915562		-0.363129	0.716509	0.980002
fa_retrolenticular_internal_capsule_r	-0.00153895	0.000819217	4558	-1.87856	0.060368	0.200856	-0.000123287	0.000218521	4558	-0.564186	0.572656	0.763541	-0.000460563	5.57541e-05	4558	-8.2606	1.88028e-16	2.14889e-16	1.81336e-05	6.46986e-06	4558	2.80278	0.00508788	0.0135074	-2.73324e-05	0.000162804	4558	-0.167886	0.866681	0.869517	-0.000190686	0.000611423	4558	-0.311872	0.755152	0.968772		0.000518464	0.000873908	4485	0.59327	0.55303	0.976048	-0.000203386	0.000253128	4485	-0.803491	0.421734	0.562312	-0.000367031	5.59844e-05	4485	-6.55595	6.15357e-11	7.03265e-11	-1.6656e-06	6.47208e-06	4485	-0.257352	0.796919	0.813875	4.24502e-05	0.000171213	4485	0.247939	0.804193	0.932876	-0.000654427	0.000752212	4485	-0.870004	0.384345	0.461214		1.7176	0.0858702	0.824354		-0.23953	0.810695	0.980002
fa_sagittal_stratum_l	-0.00202339	0.000888935	4558	-2.2762	0.0228805	0.187802	-0.000450936	0.000237097	4558	-1.90191	0.0572465	0.258959	-0.000769449	6.06477e-05	4558	-12.6872	2.84057e-36	4.70163e-36	-4.78451e-06	7.02183e-06	4558	-0.681377	0.495668	0.578392	6.48803e-05	0.000176861	4558	0.366843	0.713753	0.800608	-0.00032517	0.000663421	4558	-0.490142	0.624057	0.968772		-0.00103124	0.000995947	4485	-1.03544	0.300519	0.879796	-0.000835649	0.000288452	4485	-2.89701	0.00378556	0.0908535	-0.000789305	6.38728e-05	4485	-12.3575	1.60933e-34	2.86104e-34	-1.8474e-05	7.37703e-06	4485	-2.50425	0.0123062	0.0216639	-0.000110949	0.000195266	4485	-0.568195	0.569931	0.78162	-0.000461857	0.000857187	4485	-0.538806	0.590048	0.615702		0.743203	0.457359	0.915562		-1.03033	0.302857	0.980002
fa_sagittal_stratum_r	-0.000973629	0.000857413	4558	-1.13554	0.256208	0.424068	-0.000368268	0.000228673	4558	-1.61046	0.107368	0.303156	-0.000740532	5.85931e-05	4558	-12.6385	5.16884e-36	8.27015e-36	-4.25019e-06	6.77367e-06	4558	-0.627457	0.530391	0.592065	5.94811e-05	0.000170713	4558	0.348428	0.727535	0.800608	-0.000446803	0.000639865	4558	-0.698277	0.48504	0.968376		-0.000573123	0.000960516	4485	-0.596683	0.550749	0.976048	-0.00060082	0.000278186	4485	-2.15978	0.0308427	0.211882	-0.000846784	6.1612e-05	4485	-13.7438	3.91987e-42	8.18059e-42	-1.23554e-05	7.11476e-06	4485	-1.73658	0.0825296	0.100364	6.18544e-07	0.000188342	4485	0.00328415	0.99738	0.99738	-0.000907327	0.000826681	4485	-1.09755	0.272458	0.408687		0.311064	0.755752	0.974696		-0.645781	0.518421	0.980002
fa_splenium_corpus_callosum	-0.00133033	0.000643272	4558	-2.06808	0.0386892	0.1879	0.000109123	0.000171566	4558	0.636041	0.524781	0.7197	-0.000246857	4.39326e-05	4558	-5.61899	2.03511e-08	2.17079e-08	-1.2431e-06	5.0817e-06	4558	-0.244623	0.80676	0.823925	5.61532e-05	0.000128043	4558	0.438549	0.661009	0.793211	0.00051383	0.000480066	4558	1.07033	0.284527	0.968376		-0.000209183	0.000592797	4485	-0.352874	0.724199	0.976048	-0.000133455	0.000171693	4485	-0.777293	0.437027	0.566954	-0.000171815	3.8008e-05	4485	-4.5205	6.3284e-06	6.90371e-06	-1.46485e-05	4.39073e-06	4485	-3.33623	0.000856148	0.00228306	6.81595e-05	0.000116204	4485	0.586548	0.557537	0.78162	-0.000971132	0.000510215	4485	-1.90338	0.0570554	0.182577		1.28167	0.19996	0.902978		-0.999415	0.317594	0.980002
fa_superior_cerebellar_peduncle_l	-0.000932148	0.000697608	4558	-1.33621	0.181548	0.333974	-0.000375198	0.000186052	4558	-2.01663	0.0437926	0.258959	4.00945e-05	4.76789e-05	4558	0.840927	0.400433	0.400433	-1.47588e-05	5.51125e-06	4558	-2.67793	0.00743433	0.0178424	-0.000128071	0.000138903	4558	-0.922018	0.356568	0.656135	-0.000412333	0.000520605	4558	-0.792028	0.428386	0.968376		-0.00024458	0.000768296	4485	-0.318341	0.750241	0.976048	-0.000607359	0.000222517	4485	-2.72949	0.00636806	0.101889	-0.000151917	4.92743e-05	4485	-3.08309	0.00206107	0.00215068	-2.81596e-05	5.69083e-06	4485	-4.94825	7.76261e-07	4.65757e-06	-0.000175601	0.000150635	4485	-1.16573	0.243784	0.614335	-0.00132085	0.000661252	4485	-1.9975	0.0458317	0.169225		0.662554	0.507616	0.915562		-0.800415	0.42347	0.980002
fa_superior_cerebellar_peduncle_r	-0.00131421	0.000683008	4558	-1.92415	0.0543976	0.200856	-0.000277525	0.000182158	4558	-1.52354	0.127692	0.322481	6.00881e-05	4.66816e-05	4558	1.28719	0.198094	0.202309	-1.8649e-05	5.39591e-06	4558	-3.45614	0.000552974	0.00265427	-0.000189176	0.000135997	4558	-1.39103	0.164284	0.606587	-0.000453816	0.000509709	4558	-0.890344	0.373328	0.968376		-0.000743032	0.000749343	4485	-0.991578	0.321457	0.879796	-0.000745164	0.000217025	4485	-3.43353	0.000601163	0.0288558	-0.000148998	4.80676e-05	4485	-3.09976	0.00194878	0.0020787	-2.46605e-05	5.55058e-06	4485	-4.44288	9.09031e-06	4.36335e-05	-0.000281679	0.000146937	4485	-1.917	0.0553009	0.614335	-0.00153607	0.000644932	4485	-2.38176	0.0172716	0.0846001		0.563342	0.573202	0.948748		-1.65045	0.0988506	0.980002
fa_superior_corona_radiata_l	-0.00134245	0.000706835	4558	-1.89924	0.0575965	0.200856	-0.000353655	0.000188514	4558	-1.87602	0.060717	0.258959	-0.000881254	4.83015e-05	4558	-18.2449	7.75148e-72	2.32545e-71	-1.02709e-05	5.58408e-06	4558	-1.83932	0.0659333	0.105493	0.000258178	0.00014073	4558	1.83456	0.0666361	0.513603	-3.957e-05	0.000527494	4558	-0.0750151	0.940206	0.987912		0.00115428	0.000794066	4485	1.45363	0.146118	0.823579	-0.000392755	0.000229981	4485	-1.70777	0.0877484	0.233996	-0.000733621	5.09263e-05	4485	-14.4055	5.01456e-46	1.14619e-45	-1.03742e-05	5.88169e-06	4485	-1.76382	0.0778304	0.0983121	-0.000186514	0.000155686	4485	-1.19801	0.230975	0.614335	-0.000520014	0.000683432	4485	-0.760886	0.446765	0.508499		2.34856	0.0188461	0.678061		-0.131485	0.895392	0.980002
fa_superior_corona_radiata_r	-0.000995263	0.000708225	4558	-1.40529	0.160002	0.329596	-0.000351735	0.00018889	4558	-1.86211	0.0626513	0.258959	-0.000864421	4.83662e-05	4558	-17.8724	4.20453e-69	1.18716e-68	-3.39143e-06	5.59479e-06	4558	-0.606176	0.544428	0.593921	0.00028285	0.000140969	4558	2.00647	0.0448648	0.513603	7.7775e-05	0.000528541	4558	0.147151	0.88302	0.976991		0.000511386	0.000793779	4485	0.644243	0.519451	0.976048	-0.000420203	0.000229906	4485	-1.82772	0.0676581	0.228161	-0.000694483	5.08864e-05	4485	-13.6477	1.39554e-41	2.79108e-41	-6.91233e-06	5.87923e-06	4485	-1.17572	0.239769	0.261566	-5.81932e-05	0.000155586	4485	-0.374025	0.708404	0.91901	-0.000691649	0.000683206	4485	-1.01236	0.311421	0.427092		1.41629	0.15669	0.902978		-0.230107	0.818009	0.980002
fa_superior_fronto_occipital_fasciculus_l	-0.00207495	0.00124653	4558	-1.66458	0.0960651	0.242691	-9.55913e-05	0.000332471	4558	-0.287518	0.773729	0.835947	-0.00206738	8.50735e-05	4558	-24.3011	9.11629e-123	6.25117e-122	-5.22683e-05	9.8468e-06	4558	-5.30816	1.16e-07	3.93104e-06	0.000213597	0.000248046	4558	0.86112	0.389217	0.656135	-0.00022254	0.00093029	4558	-0.239216	0.810949	0.968772		-0.000223162	0.00139063	4485	-0.160476	0.872514	0.976048	-0.000230177	0.000402769	4485	-0.571486	0.567699	0.698707	-0.002356	8.91612e-05	4485	-26.424	3.95012e-143	3.16009e-142	-7.63176e-05	1.03001e-05	4485	-7.40942	1.50766e-13	7.23676e-12	-0.00041348	0.000272599	4485	-1.5168	0.129387	0.614335	-0.000212727	0.0011969	4485	-0.177732	0.858942	0.858942		0.99157	0.321407	0.902978		-0.257696	0.796641	0.980002
fa_superior_fronto_occipital_fasciculus_r	-0.00213476	0.0012337	4558	-1.73037	0.0836313	0.223017	-0.00011424	0.000329067	4558	-0.347165	0.728484	0.832553	-0.0018009	8.40797e-05	4558	-21.4189	4.68768e-97	2.25009e-96	-4.61703e-05	9.74438e-06	4558	-4.73814	2.22251e-06	2.13361e-05	0.000394378	0.000245336	4558	1.6075	0.108014	0.518466	-0.00103037	0.000920747	4558	-1.11906	0.263173	0.968376		-0.00150612	0.00131917	4485	-1.14172	0.253632	0.879796	-0.000798297	0.000382078	4485	-2.08935	0.036732	0.220392	-0.00196348	8.45624e-05	4485	-23.2194	1.01504e-112	4.42926e-112	-6.46057e-05	9.77051e-06	4485	-6.61232	4.22633e-11	7.48383e-10	-0.00028639	0.000258557	4485	-1.10765	0.268073	0.614335	-0.000932429	0.00113541	4485	-0.821225	0.411562	0.481828		0.348057	0.727797	0.974696		-1.35658	0.174915	0.980002
fa_superior_longitudinal_fasciculus_l	-0.00112761	0.000774418	4558	-1.45607	0.145441	0.329596	-0.000373891	0.000206541	4558	-1.81026	0.070322	0.258959	-0.000794201	5.29083e-05	4558	-15.0109	9.4593e-50	1.68165e-49	-1.06169e-05	6.11789e-06	4558	-1.73539	0.0827392	0.128112	9.84331e-05	0.000154172	4558	0.638464	0.523204	0.693361	0.000636759	0.000577933	4558	1.10179	0.270612	0.968376		-6.27481e-05	0.000823276	4485	-0.0762176	0.939249	0.976048	-0.000534124	0.00023844	4485	-2.24008	0.0251343	0.211882	-0.000616076	5.28055e-05	4485	-11.6669	5.25697e-31	8.70118e-31	-1.66885e-05	6.09815e-06	4485	-2.73665	0.00623127	0.011964	-0.000146355	0.000161425	4485	-0.906642	0.364645	0.614335	-0.00118425	0.000708567	4485	-1.67133	0.0947261	0.245913		0.942132	0.346125	0.902978		-0.50794	0.611495	0.980002
fa_superior_longitudinal_fasciculus_r	-0.00120266	0.000767028	4558	-1.56795	0.116962	0.280709	-0.000372904	0.000204575	4558	-1.82282	0.0683955	0.258959	-0.000790486	5.23739e-05	4558	-15.0931	2.89451e-50	5.3437e-50	-8.67781e-06	6.05926e-06	4558	-1.43216	0.152168	0.221335	0.000102764	0.000152663	4558	0.673139	0.500893	0.693361	0.000118939	0.000572428	4558	0.20778	0.83541	0.968772		0.000290333	0.000822971	4485	0.352786	0.724265	0.976048	-0.00043232	0.000238355	4485	-1.81376	0.0697813	0.228161	-0.000673488	5.27734e-05	4485	-12.7619	1.15406e-36	2.13056e-36	-1.23451e-05	6.09569e-06	4485	-2.02521	0.0429049	0.0605716	-0.000135635	0.00016134	4485	-0.840676	0.400575	0.614335	-0.000874867	0.000708317	4485	-1.23514	0.216845	0.351248		1.32711	0.184471	0.902978		-0.189156	0.84997	0.980002
fa_tapetum_l	0.000888151	0.00192616	4558	0.461099	0.64475	0.7737	0.00013004	0.000513864	4558	0.253064	0.80023	0.835947	-0.00100144	0.000130391	4558	-7.68026	1.93067e-14	2.15517e-14	-3.53437e-05	1.52053e-05	4558	-2.32443	0.020146	0.0420438	0.00058163	0.000381758	4558	1.52356	0.127688	0.557185	0.00177309	0.00143769	4558	1.23329	0.21753	0.968376		0.000386789	0.00214702	4485	0.180152	0.857042	0.976048	0.000888154	0.00062251	4485	1.42673	0.153728	0.323874	-0.00152216	0.000135659	4485	-11.2205	7.80357e-29	1.17054e-28	-9.05899e-05	1.58697e-05	4485	-5.70837	1.21418e-08	8.32579e-08	-0.000415648	0.000417067	4485	-0.996598	0.319014	0.614335	-0.00442125	0.0018497	4485	-2.39025	0.0168778	0.0846001		-0.173818	0.862008	0.974696		0.939186	0.347635	0.980002
fa_tapetum_r	-0.00149089	0.00195497	4558	-0.762616	0.445732	0.56303	0.000131411	0.000521644	4558	0.251917	0.801116	0.835947	-0.00199792	0.000130662	4558	-15.2907	1.64239e-51	3.15339e-51	-5.85753e-05	1.54175e-05	4558	-3.79926	0.000147018	0.00100812	0.000210979	0.000384771	4558	0.548324	0.583497	0.71815	0.000978503	0.00145919	4558	0.67058	0.502522	0.968376		0.00190246	0.00209605	4485	0.907643	0.364116	0.919871	0.000577766	0.000607735	4485	0.950687	0.341815	0.497185	-0.0022302	0.000132421	4485	-16.8417	9.20535e-62	2.59916e-61	-0.000102208	1.54927e-05	4485	-6.59715	4.67739e-11	7.48383e-10	-0.000436754	0.00040714	4485	-1.07274	0.283446	0.614335	-0.00471245	0.00180579	4485	-2.60963	0.0090942	0.0846001		1.18391	0.236451	0.902978		0.557311	0.577315	0.980002
fa_uncinate_fasciculus_l	-0.00233226	0.00113038	4558	-2.06325	0.0391458	0.1879	5.74815e-05	0.000301524	4558	0.190637	0.848819	0.848819	-0.000678391	7.69252e-05	4558	-8.81883	1.61917e-18	1.99282e-18	-1.1945e-05	8.92726e-06	4558	-1.33804	0.180951	0.248162	0.000744175	0.000224634	4558	3.31284	0.000930738	0.0446754	-0.00110333	0.000843662	4558	-1.30778	0.191013	0.968376		-0.00118216	0.00121325	4485	-0.974374	0.329923	0.879796	-0.000207611	0.00035142	4485	-0.590778	0.554699	0.698707	-0.000601711	7.77207e-05	4485	-7.74196	1.20175e-14	1.55902e-14	-2.48483e-05	8.98516e-06	4485	-2.76549	0.00570705	0.0114141	7.38524e-05	0.00023769	4485	0.310709	0.756036	0.926468	-0.00222543	0.0010443	4485	-2.13103	0.033141	0.132564		0.693568	0.487953	0.915562		-0.572496	0.566986	0.980002
fa_uncinate_fasciculus_r	-0.00201086	0.00108036	4558	-1.86129	0.0627676	0.200856	-0.000122173	0.00028825	4558	-0.423845	0.671699	0.826707	-0.000638134	7.26747e-05	4558	-8.78069	2.26176e-18	2.71411e-18	-2.79704e-05	8.5241e-06	4558	-3.28133	0.00104096	0.003569	0.000494657	0.000213398	4558	2.318	0.0204933	0.49184	-0.000546132	0.000806397	4558	-0.67725	0.498282	0.968376		-0.000594044	0.00115443	4485	-0.514576	0.606875	0.976048	0.000133001	0.000334412	4485	0.397716	0.690859	0.803063	-0.000506184	7.38772e-05	4485	-6.8517	8.28704e-12	9.94445e-12	-2.38712e-05	8.54824e-06	4485	-2.79252	0.00525207	0.0109608	-2.43997e-05	0.000226008	4485	-0.107959	0.914033	0.93348	-0.00129619	0.000993752	4485	-1.30434	0.192186	0.345393		0.896094	0.370203	0.902978		0.577975	0.563281	0.980002

### Sheet: Table S10
Table S10: Full sex-stratified analyses for mean diffusivity in group exposed to childhood maltreatment only
Interaction model	Female																																											Male
	Chronic pain						Childhood maltreatment score						Interaction						Age						Age squared						Townsend deprivation index						Mental health diagnosis							Chronic pain						Childhood maltreatment score						Interaction						Age						Age squared						Townsend deprivation index						Mental health diagnosis							Z-test for interaction
ROI	estimate	se	df	t-value	p-value	pFDR	estimate	se	df	t-value	p-value	pFDR	estimate	se	df	t-value	p-value	pFDR	estimate	se	df	t-value	p-value	pFDR	estimate	se	df	t-value	p-value	pFDR	estimate	se	df	t-value	p-value	pFDR	estimate	se	df	t-value	p-value	pFDR		estimate	se	df	t-value	p-value	pFDR	estimate	se	df	t-value	p-value	pFDR	estimate	se	df	t-value	p-value	pFDR	estimate	se	df	t-value	p-value	pFDR	estimate	se	df	t-value	p-value	pFDR	estimate	se	df	t-value	p-value	pFDR	estimate	se	df	t-value	p-value	pFDR		z value	p value	pFDR
md_anterior_corona_radiata_l	1.20274e-06	1.22893e-06	4557	0.978683	0.327789	0.828098	5.86076e-07	4.2216e-07	4557	1.38828	0.16512	0.63842	-9.79524e-08	6.25805e-07	4557	-0.156522	0.875628	0.960321	2.42866e-06	8.00636e-08	4557	30.3342	2.88785e-184	1.73271e-183	5.35247e-08	9.27181e-09	4557	5.77285	8.31144e-09	4.43277e-08	-4.07367e-07	2.33516e-07	4557	-1.74449	0.0811406	0.529826	-1.9583e-07	8.76009e-07	4557	-0.223548	0.823119	0.987743		2.16143e-06	1.29588e-06	4484	1.66793	0.0953992	0.806226	-5.62213e-07	4.74935e-07	4484	-1.18377	0.236567	0.607899	1.50829e-06	7.17152e-07	4484	2.10317	0.0355062	0.185202	2.44157e-06	7.88747e-08	4484	30.9551	7.54715e-191	6.03772e-190	6.48122e-08	9.10977e-09	4484	7.11458	1.30074e-12	7.80446e-12	4.10098e-08	2.41184e-07	4484	0.170035	0.86499	0.960829	2.66722e-06	1.05852e-06	4484	2.51975	0.0117781	0.0871539		1.68757	0.091493	0.487963
md_anterior_corona_radiata_r	1.7297e-06	1.17446e-06	4557	1.47276	0.140884	0.738606	5.77019e-07	4.03515e-07	4557	1.42998	0.15279	0.63842	9.33159e-08	5.98121e-07	4557	0.156015	0.876028	0.960321	2.28422e-06	7.61911e-08	4557	29.9801	2.14034e-180	1.02736e-179	4.63675e-08	8.85825e-09	4557	5.23438	1.7298e-07	7.54823e-07	-4.37559e-07	2.22721e-07	4557	-1.96461	0.0495201	0.529826	2.39306e-08	8.37298e-07	4557	0.0285807	0.9772	0.993575		2.75344e-06	1.25467e-06	4484	2.19455	0.0282468	0.806226	-5.8966e-07	4.5986e-07	4484	-1.28226	0.199818	0.607899	1.50219e-06	6.94391e-07	4484	2.16333	0.0305688	0.185202	2.31169e-06	7.63121e-08	4484	30.2926	1.48618e-183	1.0191e-182	6.08146e-08	8.8193e-09	4484	6.89563	6.1096e-12	2.52892e-11	1.00583e-07	2.33404e-07	4484	0.430939	0.666533	0.858962	2.31032e-06	1.02493e-06	4484	2.25413	0.0242359	0.0974662		1.53728	0.124225	0.543936
md_anterior_limb_internal_capsule_l	5.34814e-07	1.03524e-06	4557	0.516611	0.605453	0.899594	-8.96826e-08	3.55578e-07	4557	-0.252216	0.800885	0.885786	2.62268e-08	5.27134e-07	4557	0.0497536	0.960321	0.960321	2.03781e-06	6.7596e-08	4557	30.1468	3.25217e-182	1.73449e-181	4.55565e-08	7.81146e-09	4557	5.83201	5.8548e-09	3.51288e-08	1.05578e-07	1.96899e-07	4557	0.536203	0.591844	0.789839	6.69563e-07	7.37856e-07	4557	0.907444	0.36422	0.889999		-8.14481e-08	1.11303e-06	4484	-0.073177	0.941669	0.961704	-4.69573e-07	4.07913e-07	4484	-1.15116	0.249728	0.607899	5.97381e-07	6.15949e-07	4484	0.969855	0.332171	0.5498	1.8899e-06	6.77631e-08	4484	27.8898	5.42173e-158	2.36585e-157	5.38272e-08	7.82463e-09	4484	6.8792	6.84916e-12	2.52892e-11	1.33049e-07	2.07188e-07	4484	0.642165	0.520799	0.773175	1.68537e-06	9.09145e-07	4484	1.8538	0.0638336	0.170223		0.704504	0.481119	0.846625
md_anterior_limb_internal_capsule_r	6.03564e-07	9.95098e-07	4557	0.606537	0.544188	0.899594	-1.24506e-07	3.41797e-07	4557	-0.364269	0.715674	0.885786	2.38017e-07	5.067e-07	4557	0.469739	0.638564	0.960321	2.09202e-06	6.49589e-08	4557	32.2054	3.31111e-205	3.97333e-204	4.4012e-08	7.50849e-09	4557	5.86164	4.90648e-09	3.36444e-08	2.44316e-08	1.89245e-07	4557	0.1291	0.897284	0.990383	4.5416e-07	7.09258e-07	4557	0.640331	0.52199	0.889999		1.51672e-06	1.1086e-06	4484	1.36814	0.171338	0.806226	-5.21057e-07	4.06299e-07	4484	-1.28245	0.199752	0.607899	1.0291e-06	6.13512e-07	4484	1.67739	0.0935357	0.264101	1.94894e-06	6.74772e-08	4484	28.8829	2.20753e-168	1.05962e-167	4.80459e-08	7.79329e-09	4484	6.16504	7.66612e-10	2.29984e-09	3.54542e-08	2.06331e-07	4484	0.171832	0.863578	0.960829	1.69792e-06	9.05549e-07	4484	1.87501	0.0608559	0.170223		0.994195	0.320128	0.768307
md_body_corpus_callosum	6.4517e-07	1.10891e-06	4557	0.581806	0.560726	0.899594	3.56606e-07	3.80887e-07	4557	0.936254	0.349192	0.838061	8.74067e-08	5.6465e-07	4557	0.154798	0.876987	0.960321	1.86305e-06	7.2393e-08	4557	25.7352	1.73895e-136	5.56464e-136	4.26355e-08	8.36727e-09	4557	5.09551	3.6186e-07	1.3361e-06	-5.1364e-07	2.10895e-07	4557	-2.43553	0.0149081	0.357795	3.67372e-07	7.90373e-07	4557	0.464808	0.642091	0.889999		7.93974e-07	1.14985e-06	4484	0.690503	0.489913	0.806226	-6.54164e-07	4.21411e-07	4484	-1.55232	0.120657	0.607899	1.28663e-06	6.3633e-07	4484	2.02195	0.0432408	0.185202	1.76973e-06	6.99976e-08	4484	25.2827	5.85477e-132	1.87353e-131	3.73022e-08	8.08338e-09	4484	4.61468	4.04684e-06	6.69822e-06	2.45734e-07	2.14028e-07	4484	1.14814	0.250972	0.583005	1.67674e-06	9.39228e-07	4484	1.78524	0.0742907	0.172556		1.40963	0.158648	0.543936
md_cerebral_peduncle_l	-1.45337e-06	8.0003e-07	4557	-1.81664	0.0693378	0.738606	-1.15399e-07	2.74791e-07	4557	-0.419951	0.674541	0.885786	-2.04808e-07	4.07369e-07	4557	-0.502758	0.615159	0.960321	1.22383e-07	5.22378e-08	4557	2.3428	0.0191824	0.021413	1.55704e-08	6.03669e-09	4557	2.57929	0.00993138	0.0158902	1.46352e-09	1.52163e-07	4557	0.00961813	0.992326	0.992326	-3.74406e-07	5.70215e-07	4557	-0.656605	0.511468	0.889999		-4.75741e-07	8.97826e-07	4484	-0.529881	0.596221	0.806226	-2.70798e-07	3.29041e-07	4484	-0.822991	0.410557	0.814926	5.27138e-07	4.96851e-07	4484	1.06096	0.288766	0.515776	3.1084e-07	5.46679e-08	4484	5.68597	1.38328e-08	1.65993e-08	2.44211e-08	6.31184e-09	4484	3.8691	0.000110789	0.000156409	-1.27049e-07	1.67142e-07	4484	-0.760129	0.447217	0.713129	-1.70462e-08	7.33356e-07	4484	-0.023244	0.981457	0.981457		1.13921	0.254615	0.678974
md_cerebral_peduncle_r	-6.07549e-07	9.05962e-07	4557	-0.670612	0.502502	0.899594	-2.04461e-07	3.11173e-07	4557	-0.657066	0.511172	0.885786	1.83121e-07	4.61307e-07	4557	0.396961	0.691415	0.960321	2.47234e-07	5.91609e-08	4557	4.179	2.98279e-05	3.57935e-05	3.60168e-09	6.83604e-09	4557	0.526866	0.598312	0.6382	-4.39085e-08	1.72318e-07	4557	-0.254811	0.798881	0.944693	-6.25585e-07	6.45713e-07	4557	-0.968828	0.332682	0.889999		-2.67869e-07	9.32404e-07	4484	-0.287289	0.773905	0.825498	7.61137e-08	3.41715e-07	4484	0.22274	0.823748	0.937375	3.35578e-07	5.15989e-07	4484	0.650358	0.515494	0.65115	3.18189e-07	5.67687e-08	4484	5.605	2.20733e-08	2.5842e-08	2.35013e-08	6.55486e-09	4484	3.58532	0.000340253	0.000418773	6.57341e-08	1.7357e-07	4484	0.378719	0.704915	0.858962	-7.85998e-07	7.61604e-07	4484	-1.03203	0.302114	0.51791		0.220272	0.82566	0.926868
md_cingulum_cingulate_gyrus_l	-5.42209e-07	8.70179e-07	4557	-0.623101	0.533249	0.899594	2.32035e-07	2.98882e-07	4557	0.776344	0.437586	0.885786	4.62647e-08	4.43085e-07	4557	0.104415	0.916845	0.960321	9.65159e-07	5.68267e-08	4557	16.9843	8.85193e-63	1.6342e-62	8.65384e-09	6.56605e-09	4557	1.31797	0.18758	0.230868	-1.12163e-07	1.65515e-07	4557	-0.677659	0.498022	0.789839	-4.35494e-07	6.20208e-07	4557	-0.702175	0.482606	0.889999		4.94919e-07	8.87815e-07	4484	0.557457	0.577243	0.806226	-7.23342e-07	3.25371e-07	4484	-2.22313	0.0262568	0.527249	1.38998e-06	4.91309e-07	4484	2.82914	0.00468811	0.112515	7.01041e-07	5.40605e-08	4484	12.9677	8.84493e-38	1.32674e-37	2.44868e-08	6.24149e-09	4484	3.92324	8.86749e-05	0.000128982	-6.01791e-08	1.65282e-07	4484	-0.364098	0.715802	0.858962	2.18765e-06	7.25176e-07	4484	3.01671	0.00256967	0.0411147		2.03102	0.0422527	0.487963
md_cingulum_cingulate_gyrus_r	2.46124e-07	8.73436e-07	4557	0.281788	0.778119	0.990588	4.62885e-07	3.00001e-07	4557	1.54294	0.122914	0.63842	-2.84201e-07	4.44745e-07	4557	-0.63902	0.522842	0.960321	9.75843e-07	5.70377e-08	4557	17.1087	1.19615e-63	2.29662e-63	1.07302e-08	6.59062e-09	4557	1.62811	0.103571	0.14204	-2.20552e-07	1.66132e-07	4557	-1.32757	0.184388	0.624722	-3.9474e-08	6.22531e-07	4557	-0.0634089	0.949444	0.993575		5.7948e-07	8.73214e-07	4484	0.663618	0.506969	0.806226	-5.28481e-07	3.20021e-07	4484	-1.6514	0.0987278	0.607899	1.15384e-06	4.8323e-07	4484	2.38777	0.0169922	0.185202	6.62598e-07	5.31694e-08	4484	12.462	4.55463e-35	6.43006e-35	2.47069e-08	6.13881e-09	4484	4.0247	5.79881e-05	8.9788e-05	-1.19967e-07	1.6256e-07	4484	-0.737985	0.460562	0.713129	2.65002e-06	7.13252e-07	4484	3.7154	0.000205352	0.0098569		2.18966	0.0285487	0.487963
md_cingulum_hippocampus_l	-1.08371e-06	8.88687e-07	4557	-1.21945	0.222737	0.738606	4.10506e-07	3.05239e-07	4557	1.34487	0.178734	0.63842	-4.4303e-07	4.52509e-07	4557	-0.979052	0.327606	0.960321	2.93398e-07	5.80364e-08	4557	5.05541	4.46303e-07	5.63752e-07	2.70778e-08	6.70571e-09	4557	4.03803	5.47889e-05	0.000138414	-1.64774e-07	1.69036e-07	4557	-0.974786	0.329718	0.720923	1.82111e-07	6.33398e-07	4557	0.287515	0.773731	0.952285		-3.47998e-07	1.0141e-06	4484	-0.343161	0.731493	0.816551	4.12282e-08	3.71653e-07	4484	0.110932	0.911675	0.937375	1.27079e-06	5.61196e-07	4484	2.26444	0.0235948	0.185202	4.53177e-07	6.1745e-08	4484	7.33949	2.53238e-13	3.11677e-13	5.45047e-08	7.1292e-09	4484	7.64527	2.53466e-14	2.02773e-13	-8.70819e-09	1.88782e-07	4484	-0.0461283	0.96321	0.991023	-1.87116e-07	8.28329e-07	4484	-0.225896	0.821293	0.895956		2.37732	0.0174391	0.487963
md_cingulum_hippocampus_r	-1.08708e-06	9.73963e-07	4557	-1.11614	0.264421	0.746601	2.54526e-07	3.34535e-07	4557	0.760834	0.446795	0.885786	-3.45751e-07	4.95936e-07	4557	-0.697167	0.485734	0.960321	2.33728e-07	6.35855e-08	4557	3.67581	0.000239826	0.000280772	2.30463e-08	7.34905e-09	4557	3.13595	0.00172388	0.00330984	-2.39963e-07	1.85233e-07	4557	-1.29546	0.195226	0.624722	2.80633e-07	6.9419e-07	4557	0.404259	0.686041	0.889999		-7.35325e-07	9.95402e-07	4484	-0.738722	0.460115	0.806226	6.96261e-08	3.64815e-07	4484	0.190853	0.848649	0.937375	6.34305e-07	5.5087e-07	4484	1.15146	0.249604	0.515776	3.13749e-07	6.05807e-08	4484	5.17903	2.3282e-07	2.6608e-07	3.49319e-08	6.99742e-09	4484	4.99211	6.19882e-07	1.1444e-06	4.17589e-08	1.8525e-07	4484	0.225419	0.821663	0.960829	-1.44557e-06	8.13089e-07	4484	-1.77787	0.0754931	0.172556		1.32222	0.186096	0.595509
md_corticospinal_tract_l	3.29839e-07	2.37209e-06	4557	0.13905	0.889417	0.990588	-2.45364e-06	8.15038e-07	4557	-3.01046	0.0026228	0.125894	1.67782e-06	1.20808e-06	4557	1.38884	0.164951	0.960321	-2.59715e-07	1.53542e-07	4557	-1.69149	0.090811	0.0947593	-1.47109e-08	1.78882e-08	4557	-0.822378	0.410905	0.458684	-4.99568e-07	4.49329e-07	4557	-1.11181	0.266278	0.720923	2.24259e-07	1.69119e-06	4557	0.132604	0.894512	0.993575		3.57794e-06	2.2534e-06	4484	1.58779	0.112404	0.806226	-2.82041e-06	8.26866e-07	4484	-3.41097	0.000653053	0.0313466	3.67565e-06	1.24852e-06	4484	2.944	0.00325661	0.112515	7.49302e-08	1.35143e-07	4484	0.55445	0.579298	0.579298	3.02048e-08	1.58097e-08	4484	1.91052	0.0561299	0.0585703	-8.26372e-07	4.15567e-07	4484	-1.98854	0.0468125	0.458982	-1.79346e-06	1.8427e-06	4484	-0.973275	0.330469	0.542294		1.14995	0.250164	0.678974
md_corticospinal_tract_r	-3.19218e-06	2.65381e-06	4557	-1.20287	0.229091	0.738606	-9.37125e-07	9.11942e-07	4557	-1.02761	0.304186	0.803786	-1.44672e-07	1.35165e-06	4557	-0.107034	0.914767	0.960321	-3.92534e-07	1.70724e-07	4557	-2.29924	0.0215366	0.0234945	-1.98514e-08	2.00033e-08	4557	-0.992406	0.321052	0.366917	-8.70555e-07	5.01059e-07	4557	-1.73743	0.0823788	0.529826	1.29797e-06	1.89217e-06	4557	0.685971	0.492767	0.889999		1.90257e-06	2.38694e-06	4484	0.797077	0.425448	0.806226	-1.5726e-06	8.75081e-07	4484	-1.79709	0.0723889	0.579111	3.13319e-06	1.32138e-06	4484	2.37114	0.0177754	0.185202	-2.70449e-07	1.44755e-07	4484	-1.86832	0.0617827	0.0644689	1.09678e-08	1.6771e-08	4484	0.653972	0.513163	0.513163	-7.61138e-07	4.43146e-07	4484	-1.71758	0.0859424	0.458982	1.86145e-06	1.95036e-06	4484	0.954412	0.339927	0.542294		1.7341	0.082901	0.487963
md_external_capsule_l	9.75315e-07	8.17162e-07	4557	1.19354	0.23272	0.738606	1.24613e-07	2.80674e-07	4557	0.443976	0.657081	0.885786	3.54618e-08	4.16092e-07	4557	0.0852259	0.932086	0.960321	1.62111e-06	5.33585e-08	4557	30.3815	8.73763e-185	5.99152e-184	4.35283e-08	6.16597e-09	4557	7.05944	1.92423e-12	2.30908e-11	1.35469e-07	1.55424e-07	4557	0.871611	0.383467	0.720923	-7.10685e-09	5.82425e-07	4557	-0.0122022	0.990265	0.993575		-3.46208e-08	1.14049e-06	4484	-0.030356	0.975785	0.975785	1.86464e-07	4.17987e-07	4484	0.4461	0.655547	0.925478	3.11964e-07	6.31161e-07	4484	0.494271	0.621139	0.709873	1.91863e-06	6.94185e-08	4484	27.6386	2.10116e-155	7.75812e-155	5.60107e-08	8.01748e-09	4484	6.98608	3.24254e-12	1.55642e-11	3.05394e-07	2.12267e-07	4484	1.43873	0.150298	0.458982	6.2796e-07	9.31598e-07	4484	0.674067	0.500304	0.615758		0.365757	0.714546	0.926868
md_fornix_cres_stria_terminalis_l	-7.54766e-08	1.39652e-06	4557	-0.0540463	0.956901	0.990588	-3.4208e-07	4.7966e-07	4557	-0.713172	0.475776	0.885786	-2.30034e-07	7.11088e-07	4557	-0.323496	0.746335	0.960321	1.9679e-06	9.12116e-08	4557	21.5751	2.2161e-98	5.31863e-98	5.56239e-08	1.05377e-08	4557	5.27857	1.36247e-07	6.53985e-07	-2.51277e-07	2.65643e-07	4557	-0.945918	0.344241	0.720923	1.79735e-06	9.9534e-07	4557	1.80576	0.0710219	0.812874		1.00278e-06	1.47076e-06	4484	0.681811	0.495394	0.806226	-4.23519e-08	5.3901e-07	4484	-0.0785736	0.937375	0.937375	4.21238e-07	8.13903e-07	4484	0.517553	0.604796	0.708053	2.07234e-06	8.95641e-08	4484	23.138	5.49774e-112	1.46606e-111	5.75963e-08	1.03398e-08	4484	5.57035	2.69101e-08	6.45843e-08	7.25631e-07	2.73822e-07	4484	2.65	0.00807733	0.241004	-6.46759e-08	1.20133e-06	4484	-0.0538371	0.957067	0.977431		0.602595	0.546778	0.846625
md_fornix_cres_stria_terminalis_r	-7.15944e-08	1.45138e-06	4557	-0.0493285	0.96066	0.990588	-1.52757e-07	4.98513e-07	4557	-0.306426	0.759294	0.885786	-1.31207e-07	7.3903e-07	4557	-0.177539	0.859093	0.960321	2.56832e-06	9.47674e-08	4557	27.1013	4.26788e-150	1.57583e-149	7.17486e-08	1.09515e-08	4557	6.5515	6.32734e-11	5.06187e-10	-2.91991e-07	2.76047e-07	4557	-1.05776	0.290221	0.720923	8.01286e-07	1.03446e-06	4557	0.774595	0.438619	0.889999		1.03621e-06	2.03742e-06	4484	0.508591	0.611064	0.806226	7.11614e-08	7.4669e-07	4484	0.0953024	0.924079	0.937375	2.91586e-07	1.1275e-06	4484	0.258612	0.795946	0.812881	3.43275e-06	1.24044e-07	4484	27.6736	9.17761e-156	3.67104e-155	1.16096e-07	1.43231e-08	4484	8.10551	6.71454e-16	8.05745e-15	4.00536e-07	3.79267e-07	4484	1.05608	0.290989	0.583005	4.81595e-07	1.6642e-06	4484	0.289385	0.7723	0.882629		0.313617	0.753812	0.926868
md_fornix	8.37329e-06	8.08221e-06	4557	1.03602	0.30025	0.800667	-1.85992e-06	2.77646e-06	4557	-0.669889	0.502962	0.885786	-3.12334e-07	4.11574e-06	4557	-0.0758877	0.939512	0.960321	1.86013e-05	5.26217e-07	4557	35.3491	4.14427e-242	9.94625e-241	3.02075e-07	6.09746e-08	4557	4.95411	7.52926e-07	2.40936e-06	1.4556e-06	1.53531e-06	4557	0.948082	0.343138	0.720923	3.94712e-06	5.76131e-06	4557	0.685107	0.493311	0.889999		6.80441e-06	9.53544e-06	4484	0.713591	0.475517	0.806226	-1.79766e-06	3.49896e-06	4484	-0.513769	0.607439	0.911158	1.66555e-06	5.28324e-06	4484	0.315252	0.752585	0.785306	2.14266e-05	5.71815e-07	4484	37.4711	1.37797e-267	6.61425e-266	2.43524e-07	6.68993e-08	4484	3.64016	0.000275542	0.000348053	4.52878e-06	1.75842e-06	4484	2.57548	0.0100418	0.241004	3.27936e-06	7.79757e-06	4484	0.420562	0.674095	0.789185		0.295332	0.76774	0.926868
md_genu_corpus_callosum	6.97712e-07	1.29724e-06	4557	0.537844	0.590711	0.899594	5.44471e-07	4.45588e-07	4557	1.22192	0.221803	0.665408	-1.65626e-07	6.60559e-07	4557	-0.250736	0.802029	0.960321	2.41703e-06	8.46431e-08	4557	28.5556	3.88255e-165	1.55302e-164	7.19732e-08	9.78804e-09	4557	7.35318	2.28269e-13	5.18744e-12	-6.21753e-07	2.46658e-07	4557	-2.52071	0.0117458	0.357795	-5.57233e-07	9.24633e-07	4557	-0.602653	0.546769	0.889999		2.35929e-06	1.36447e-06	4484	1.72909	0.083861	0.806226	-5.71342e-07	5.00064e-07	4484	-1.14254	0.253291	0.607899	1.53712e-06	7.55095e-07	4484	2.03566	0.0418431	0.185202	2.63647e-06	8.3069e-08	4484	31.7383	1.32626e-199	1.59152e-198	8.24496e-08	9.59221e-09	4484	8.59548	1.12961e-17	1.80737e-16	2.67946e-07	2.53989e-07	4484	1.05496	0.291503	0.583005	2.1954e-06	1.11453e-06	4484	1.9698	0.0489223	0.167733		1.69723	0.0896531	0.487963
md_inferior_cerebellar_peduncle_l	-4.22823e-07	8.44542e-07	4557	-0.500654	0.616639	0.899594	-4.55215e-07	2.90076e-07	4557	-1.56929	0.116649	0.63842	8.49769e-08	4.30031e-07	4557	0.197606	0.843362	0.960321	6.72828e-07	5.51521e-08	4557	12.1995	1.04402e-33	1.4739e-33	1.5322e-08	6.3726e-09	4557	2.40435	0.0162408	0.0243611	-1.15595e-08	1.60638e-07	4557	-0.0719597	0.942637	0.990383	4.24268e-07	6.01936e-07	4557	0.70484	0.480946	0.889999		5.40152e-07	7.26474e-07	4484	0.743526	0.457202	0.806226	6.22452e-08	2.66244e-07	4484	0.23379	0.815158	0.937375	3.42062e-07	4.02027e-07	4484	0.850842	0.394903	0.611462	5.53983e-07	4.42318e-08	4484	12.5245	2.13068e-35	3.09917e-35	2.39104e-08	5.10717e-09	4484	4.68173	2.92868e-06	5.20654e-06	1.44804e-07	1.35237e-07	4484	1.07074	0.284343	0.583005	-5.02294e-07	5.93396e-07	4484	-0.846474	0.397334	0.542294		0.436708	0.662323	0.926868
md_inferior_cerebellar_peduncle_r	-1.17281e-06	7.77063e-07	4557	-1.50928	0.131296	0.738606	-1.93318e-07	2.66902e-07	4557	-0.724304	0.468916	0.885786	-8.21406e-08	3.95674e-07	4557	-0.207597	0.835553	0.960321	4.1206e-07	5.07387e-08	4557	8.12122	5.88786e-16	7.85048e-16	8.89547e-09	5.86339e-09	4557	1.51712	0.129306	0.172407	9.74061e-08	1.47795e-07	4557	0.659062	0.50989	0.789839	8.98015e-09	5.53845e-07	4557	0.0162142	0.987064	0.993575		3.47216e-07	8.66499e-07	4484	0.400711	0.688652	0.806226	4.18586e-07	3.17565e-07	4484	1.31811	0.187533	0.607899	5.11694e-07	4.79522e-07	4484	1.06709	0.285988	0.515776	5.16413e-07	5.275e-08	4484	9.78981	2.08507e-22	2.63377e-22	2.34506e-08	6.09146e-09	4484	3.84974	0.000119888	0.000164418	-9.99098e-08	1.61289e-07	4484	-0.619445	0.535655	0.773175	-8.53142e-08	7.07779e-07	4484	-0.120538	0.904062	0.947829		0.955193	0.33948	0.770225
md_medial_lemniscus_l	-2.86797e-06	1.59393e-06	4557	-1.79931	0.0720356	0.738606	-7.21404e-07	5.47479e-07	4557	-1.31768	0.187676	0.63842	8.10461e-07	8.11618e-07	4557	0.998573	0.318054	0.960321	5.00135e-08	1.04063e-07	4557	0.480608	0.630818	0.630818	-3.53011e-09	1.2027e-08	4557	-0.293514	0.769142	0.802583	-3.37012e-07	3.03145e-07	4557	-1.11172	0.266318	0.720923	1.72059e-06	1.13607e-06	4557	1.51452	0.129964	0.812874		2.03714e-07	1.11939e-06	4484	0.181987	0.855601	0.892801	-6.2213e-07	4.10244e-07	4484	-1.51649	0.129467	0.607899	8.34931e-07	6.19468e-07	4484	1.34782	0.177785	0.426683	1.42372e-07	6.81521e-08	4484	2.08904	0.0367606	0.0401024	1.97399e-08	7.86938e-09	4484	2.50844	0.0121616	0.0129724	-2.84568e-07	2.08376e-07	4484	-1.36565	0.172118	0.458982	-2.41287e-07	9.1434e-07	4484	-0.263892	0.791875	0.883954		0.023967	0.980879	0.980879
md_medial_lemniscus_r	-4.64465e-06	1.47968e-06	4557	-3.13895	0.00170637	0.081906	6.86476e-08	5.08238e-07	4557	0.13507	0.892563	0.930816	-4.01304e-07	7.53445e-07	4557	-0.532625	0.594319	0.960321	-1.67064e-07	9.66023e-08	4557	-1.7294	0.0838051	0.0893921	8.5525e-09	1.1165e-08	4557	0.766012	0.443709	0.484046	-2.42333e-07	2.81414e-07	4557	-0.861126	0.389214	0.720923	2.96006e-06	1.05464e-06	4557	2.8067	0.00502637	0.241266		6.33853e-07	1.05873e-06	4484	0.598691	0.549409	0.806226	7.73361e-08	3.88013e-07	4484	0.199313	0.842027	0.937375	3.19172e-07	5.85899e-07	4484	0.544756	0.585949	0.703138	1.29663e-07	6.44602e-08	4484	2.01153	0.0443298	0.0472851	2.30712e-08	7.44296e-09	4484	3.09973	0.001949	0.00222742	-1.3458e-08	1.97086e-07	4484	-0.0682848	0.945562	0.991023	1.17986e-06	8.64792e-07	4484	1.36433	0.172533	0.330405		0.754866	0.450329	0.846625
md_middle_cerebellar_peduncle	-5.01644e-07	1.00721e-06	4557	-0.498052	0.618471	0.899594	-7.57104e-07	3.45963e-07	4557	-2.1884	0.0286913	0.459062	6.34718e-07	5.12872e-07	4557	1.23757	0.215938	0.960321	5.04921e-08	6.57318e-08	4557	0.768153	0.442436	0.45185	8.09436e-09	7.59978e-09	4557	1.06508	0.286897	0.335879	-3.07304e-07	1.91527e-07	4557	-1.60449	0.108675	0.529826	1.65987e-06	7.17902e-07	4557	2.31211	0.0208158	0.333053		-4.61693e-07	9.93733e-07	4484	-0.464605	0.642237	0.806226	-4.45415e-07	3.64233e-07	4484	-1.22288	0.221438	0.607899	1.09625e-06	5.49995e-07	4484	1.9932	0.0463004	0.185202	2.41858e-07	6.04177e-08	4484	4.00309	6.35308e-05	7.09181e-05	3.22641e-08	6.98475e-09	4484	4.61923	3.95966e-06	6.69822e-06	-2.91734e-07	1.84813e-07	4484	-1.57853	0.114514	0.458982	7.21486e-07	8.11797e-07	4484	0.888751	0.374185	0.542294		0.613722	0.539399	0.846625
md_pontine_crossing_tract	-3.82347e-06	2.78537e-06	4557	-1.3727	0.169914	0.738606	-2.26789e-06	9.57233e-07	4557	-2.36921	0.0178676	0.428821	1.58966e-06	1.41873e-06	4557	1.12048	0.262566	0.960321	-4.61207e-07	1.77841e-07	4557	-2.59337	0.00953455	0.0108966	-3.00397e-08	2.09838e-08	4557	-1.43157	0.152336	0.192424	-7.88059e-07	5.23712e-07	4557	-1.50475	0.132456	0.529826	1.56084e-06	1.98598e-06	4557	0.785927	0.431951	0.889999		1.06295e-06	2.59652e-06	4484	0.409373	0.682286	0.806226	-2.03075e-06	9.51925e-07	4484	-2.13331	0.0329531	0.527249	3.03089e-06	1.43742e-06	4484	2.10856	0.0350376	0.185202	-2.59083e-07	1.57456e-07	4484	-1.64543	0.0999516	0.102078	2.75104e-08	1.82434e-08	4484	1.50796	0.131635	0.134435	-9.14967e-07	4.82038e-07	4484	-1.89812	0.0577441	0.458982	-1.61418e-06	2.12163e-06	4484	-0.760822	0.446803	0.564383		0.713602	0.475473	0.846625
md_posterior_corona_radiata_l	-5.21629e-07	1.12532e-06	4557	-0.463539	0.643	0.907765	6.54572e-07	3.86527e-07	4557	1.69347	0.0904338	0.63842	-5.86382e-07	5.73009e-07	4557	-1.02334	0.306202	0.960321	1.75351e-06	7.34514e-08	4557	23.873	8.7237e-119	2.61711e-118	3.79972e-08	8.491e-09	4557	4.475	7.82755e-06	2.34827e-05	-1.57427e-07	2.14e-07	4557	-0.735642	0.461987	0.789839	6.47189e-07	8.02076e-07	4557	0.806892	0.419771	0.889999		6.46838e-07	1.26126e-06	4484	0.512851	0.608081	0.806226	-4.49129e-07	4.62258e-07	4484	-0.971598	0.331303	0.722843	9.59015e-07	6.98011e-07	4484	1.37393	0.169533	0.426683	1.84445e-06	7.67466e-08	4484	24.0331	3.71579e-120	1.04917e-119	5.39125e-08	8.86611e-09	4484	6.08073	1.29582e-09	3.65878e-09	2.92169e-07	2.34698e-07	4484	1.24487	0.213245	0.538723	2.4348e-06	1.03027e-06	4484	2.36327	0.0181571	0.0871539		1.71125	0.0870355	0.487963
md_posterior_corona_radiata_r	-7.06894e-07	1.19919e-06	4557	-0.589476	0.555572	0.899594	6.59061e-07	4.11905e-07	4557	1.60003	0.109661	0.63842	-5.34835e-07	6.10629e-07	4557	-0.875876	0.381143	0.960321	2.03571e-06	7.82611e-08	4557	26.0118	3.36312e-139	1.15307e-138	3.93364e-08	9.04834e-09	4557	4.34736	1.40788e-05	3.75435e-05	-1.2224e-07	2.28034e-07	4557	-0.536058	0.591945	0.789839	6.87272e-07	8.54738e-07	4557	0.804073	0.421397	0.889999		1.57397e-06	1.79436e-06	4484	0.877178	0.380437	0.806226	-3.88228e-07	6.57673e-07	4484	-0.590306	0.555015	0.911158	4.51095e-07	9.93091e-07	4484	0.454233	0.649683	0.725227	2.73655e-06	1.09123e-07	4484	25.0777	5.41873e-130	1.62562e-129	9.32771e-08	1.26126e-08	4484	7.39553	1.67192e-13	1.14646e-12	4.5794e-07	3.33771e-07	4484	1.37202	0.170126	0.458982	2.40824e-06	1.46581e-06	4484	1.64294	0.100465	0.219197		0.845709	0.397715	0.79543
md_posterior_limb_internal_capsule_l	2.30577e-07	6.71096e-07	4557	0.343583	0.731176	0.974901	5.48358e-08	2.30501e-07	4557	0.237898	0.811971	0.885786	3.39e-07	3.41713e-07	4557	0.992061	0.321221	0.960321	7.25089e-07	4.38312e-08	4557	16.5427	9.6688e-60	1.7189e-59	1.82718e-08	5.06388e-09	4557	3.60826	0.000311568	0.000679785	1.23645e-08	1.27654e-07	4557	0.0968596	0.922842	0.990383	7.21838e-07	4.78311e-07	4557	1.50914	0.131333	0.812874		9.32321e-07	6.61053e-07	4484	1.41036	0.158504	0.806226	-1.7488e-07	2.42265e-07	4484	-0.721854	0.470422	0.814926	4.23908e-07	3.65819e-07	4484	1.15879	0.246604	0.515776	7.15854e-07	4.02547e-08	4484	17.7831	2.03346e-68	3.61505e-68	2.73317e-08	4.64734e-09	4484	5.88115	4.37044e-09	1.16545e-08	1.74121e-07	1.23071e-07	4484	1.41481	0.157195	0.458982	1.13587e-06	5.39952e-07	4484	2.10365	0.0354649	0.130947		0.169614	0.865314	0.926868
md_posterior_limb_internal_capsule_r	1.98902e-08	6.76495e-07	4557	0.0294018	0.976545	0.990588	-1.03857e-07	2.32358e-07	4557	-0.446969	0.654919	0.885786	5.06856e-07	3.44465e-07	4557	1.47143	0.141244	0.960321	9.80696e-07	4.41744e-08	4557	22.2005	9.00169e-104	2.40045e-103	1.38341e-08	5.10456e-09	4557	2.71015	0.00675047	0.0111732	-2.21554e-07	1.2867e-07	4557	-1.72188	0.0851596	0.529826	2.70063e-07	4.82165e-07	4557	0.560105	0.575436	0.889999		8.95435e-07	6.8789e-07	4484	1.30171	0.193082	0.806226	-3.3075e-07	2.5211e-07	4484	-1.31193	0.189612	0.607899	6.39791e-07	3.80687e-07	4484	1.68062	0.0929061	0.264101	9.59083e-07	4.18678e-08	4484	22.9074	6.39759e-110	1.61623e-109	2.65892e-08	4.83572e-09	4484	5.4985	4.04315e-08	8.82141e-08	-1.44055e-09	1.28025e-07	4484	-0.0112521	0.991023	0.991023	1.48339e-06	5.61897e-07	4484	2.63997	0.00832013	0.0814987		0.258931	0.795688	0.926868
md_posterior_thalamic_radiation_l	-8.10612e-07	1.50221e-06	4557	-0.539614	0.589489	0.899594	-1.76531e-07	5.15979e-07	4557	-0.342129	0.73227	0.885786	1.83685e-07	7.64918e-07	4557	0.240137	0.810235	0.960321	1.74109e-06	9.80571e-08	4557	17.7559	2.94772e-68	6.15176e-68	3.47383e-08	1.13348e-08	4557	3.06474	0.00219134	0.00389571	-2.00929e-07	2.85679e-07	4557	-0.703338	0.481881	0.789839	5.39792e-07	1.0707e-06	4557	0.504147	0.614182	0.889999		1.05768e-06	1.68408e-06	4484	0.628044	0.530007	0.806226	6.38715e-08	6.17205e-07	4484	0.103485	0.917583	0.937375	7.18508e-07	9.31979e-07	4484	0.770949	0.440778	0.637491	1.86369e-06	1.02517e-07	4484	18.1793	2.59083e-71	4.9744e-71	5.19428e-08	1.1839e-08	4484	4.38744	1.17326e-05	1.87722e-05	1.88487e-07	3.13463e-07	4484	0.601308	0.547666	0.773175	2.61322e-06	1.37561e-06	4484	1.89968	0.0575389	0.170223		0.443583	0.657344	0.926868
md_posterior_thalamic_radiation_r	-1.22804e-07	1.37447e-06	4557	-0.0893465	0.92881	0.990588	1.85901e-08	4.72119e-07	4557	0.0393758	0.968592	0.968592	1.7898e-07	6.99888e-07	4557	0.255727	0.798173	0.960321	1.57434e-06	8.96756e-08	4557	17.556	8.11276e-67	1.62255e-66	2.56557e-08	1.03707e-08	4557	2.47386	0.0134024	0.0207522	-1.47965e-07	2.61335e-07	4557	-0.56619	0.571293	0.789839	2.97789e-07	9.79686e-07	4557	0.303963	0.76117	0.952285		4.83229e-07	1.53483e-06	4484	0.314842	0.752897	0.821342	3.10031e-07	5.62545e-07	4484	0.551121	0.581578	0.911158	8.98694e-07	8.49447e-07	4484	1.05798	0.290124	0.515776	1.66126e-06	9.33496e-08	4484	17.7961	1.63732e-68	3.02275e-68	4.29292e-08	1.07886e-08	4484	3.97914	7.02569e-05	0.000105385	4.28315e-08	2.85516e-07	4484	0.150014	0.88076	0.960829	1.80074e-06	1.25379e-06	4484	1.43623	0.151005	0.302011		0.653906	0.513172	0.846625
md_retrolenticular_internal_capsule_l	6.83758e-08	9.66175e-07	4557	0.0707695	0.943584	0.990588	1.2048e-07	3.31858e-07	4557	0.363047	0.716587	0.885786	1.95931e-07	4.91969e-07	4557	0.398258	0.690459	0.960321	9.36364e-07	6.30836e-08	4557	14.8432	1.03997e-48	1.61028e-48	1.6882e-08	7.29033e-09	4557	2.31567	0.0206207	0.0291116	-2.01705e-07	1.8376e-07	4557	-1.09765	0.272414	0.720923	3.98442e-07	6.88635e-07	4557	0.578596	0.56289	0.889999		4.89638e-07	8.82505e-07	4484	0.554827	0.57904	0.806226	-7.81428e-08	3.23428e-07	4484	-0.241608	0.809095	0.937375	3.82169e-07	4.88376e-07	4484	0.78253	0.433944	0.637491	6.10581e-07	5.37304e-08	4484	11.3638	1.5996e-29	2.1328e-29	2.0082e-08	6.20407e-09	4484	3.2369	0.00121714	0.00142494	8.93785e-08	1.6428e-07	4484	0.54406	0.586427	0.781903	5.98128e-07	7.20846e-07	4484	0.829757	0.40672	0.542294		0.268659	0.788192	0.926868
md_retrolenticular_internal_capsule_r	-1.23485e-08	1.0467e-06	4557	-0.0117976	0.990588	0.990588	-1.48994e-07	3.59517e-07	4557	-0.414429	0.67858	0.885786	2.14139e-07	5.32972e-07	4557	0.401782	0.687863	0.960321	1.12601e-06	6.83356e-08	4557	16.4776	2.67764e-59	4.59023e-59	9.77376e-09	7.89788e-09	4557	1.23752	0.215959	0.259151	-4.86539e-08	1.99068e-07	4557	-0.244408	0.806926	0.944693	3.81363e-07	7.46031e-07	4557	0.511189	0.609244	0.889999		-1.24362e-06	1.13661e-06	4484	-1.09415	0.273948	0.806226	-1.72101e-07	4.16565e-07	4484	-0.413143	0.679521	0.931915	3.50178e-07	6.29013e-07	4484	0.55671	0.577754	0.703138	9.98724e-07	6.91773e-08	4484	14.4372	3.23815e-46	5.35969e-46	2.16282e-08	7.99009e-09	4484	2.70688	0.00681769	0.00743747	-8.13471e-08	2.11534e-07	4484	-0.384557	0.700584	0.858962	8.37649e-07	9.28429e-07	4484	0.902222	0.366987	0.542294		0.165006	0.868939	0.926868
md_sagittal_stratum_l	-1.38202e-06	1.14316e-06	4557	-1.20894	0.226749	0.738606	4.40664e-07	3.9265e-07	4557	1.12228	0.261801	0.739204	-5.00064e-07	5.82091e-07	4557	-0.859082	0.39034	0.960321	9.21546e-07	7.4639e-08	4557	12.3467	1.79539e-34	2.61147e-34	2.00529e-08	8.62581e-09	4557	2.32476	0.0201285	0.0291116	-1.16414e-07	2.17421e-07	4557	-0.53543	0.592379	0.789839	6.89099e-07	8.14784e-07	4557	0.845744	0.39774	0.889999		-6.88709e-07	1.25843e-06	4484	-0.547278	0.584215	0.806226	1.25545e-07	4.612e-07	4484	0.272213	0.785471	0.937375	7.82437e-07	6.96412e-07	4484	1.12353	0.261274	0.515776	1.04631e-06	7.66148e-08	4484	13.6568	1.23872e-41	1.98195e-41	3.29138e-08	8.84678e-09	4484	3.72043	0.000201316	0.000261166	1.93684e-07	2.34253e-07	4484	0.826816	0.408386	0.70009	1.18358e-07	1.02791e-06	4484	0.115144	0.908336	0.947829		1.413	0.157656	0.543936
md_sagittal_stratum_r	-1.9332e-06	1.20995e-06	4557	-1.59776	0.110166	0.738606	1.27491e-07	4.15592e-07	4557	0.306769	0.759033	0.885786	-1.35426e-07	6.16099e-07	4557	-0.219812	0.826028	0.960321	9.46556e-07	7.89851e-08	4557	11.984	1.3262e-32	1.81878e-32	1.32059e-08	9.12963e-09	4557	1.44648	0.14811	0.192143	-2.86773e-08	2.30106e-07	4557	-0.124627	0.900825	0.990383	8.60696e-07	8.6239e-07	4557	0.998035	0.318315	0.889999		-1.30687e-06	1.34472e-06	4484	-0.971857	0.331174	0.806226	1.84047e-07	4.92853e-07	4484	0.373432	0.708845	0.937375	7.32384e-07	7.4421e-07	4484	0.98411	0.325115	0.5498	1.06159e-06	8.18106e-08	4484	12.9762	7.95003e-38	1.23097e-37	3.12704e-08	9.45258e-09	4484	3.30813	0.000946618	0.00113594	-4.95473e-09	2.50199e-07	4484	-0.0198031	0.984201	0.991023	7.12457e-07	1.09846e-06	4484	0.648596	0.516633	0.619959		0.898224	0.369066	0.770225
md_splenium_corpus_callosum	-1.56981e-08	7.8377e-07	4557	-0.020029	0.984021	0.990588	3.61984e-07	2.69207e-07	4557	1.34463	0.178811	0.63842	-1.38819e-07	3.9909e-07	4557	-0.347838	0.727978	0.960321	9.21692e-07	5.11716e-08	4557	18.0118	4.04342e-70	8.82201e-70	2.36535e-08	5.91396e-09	4557	3.9996	6.44539e-05	0.000154689	-2.49034e-07	1.49065e-07	4557	-1.67065	0.0948603	0.529826	-7.57509e-08	5.58628e-07	4557	-0.135602	0.892142	0.993575		4.64143e-07	9.99331e-07	4484	0.464454	0.642345	0.806226	-2.72703e-07	3.66252e-07	4484	-0.744578	0.456566	0.814926	6.07025e-07	5.53041e-07	4484	1.09761	0.272432	0.515776	1.16566e-06	6.08252e-08	4484	19.1641	9.61198e-79	2.00598e-78	4.57805e-08	7.02511e-09	4484	6.51669	7.97985e-11	2.55355e-10	2.78865e-07	1.85992e-07	4484	1.49934	0.133855	0.458982	2.1494e-06	8.16293e-07	4484	2.63312	0.00848944	0.0814987		1.09361	0.274127	0.692531
md_superior_cerebellar_peduncle_l	-1.31857e-06	1.13692e-06	4557	-1.15977	0.246202	0.738606	5.29048e-08	3.90503e-07	4557	0.135479	0.892239	0.930816	-1.7769e-07	5.7891e-07	4557	-0.30694	0.758903	0.960321	3.75593e-07	7.42403e-08	4557	5.05914	4.37703e-07	5.63752e-07	-1.30946e-09	8.57877e-09	4557	-0.15264	0.878689	0.897384	1.85709e-07	2.16245e-07	4557	0.858793	0.3905	0.720923	1.39134e-06	8.1033e-07	4557	1.71701	0.0860462	0.812874		-9.98898e-07	1.0596e-06	4484	-0.942715	0.345877	0.806226	7.00477e-07	3.88328e-07	4484	1.80383	0.0713255	0.579111	-4.08887e-07	5.86375e-07	4484	-0.697313	0.485643	0.637491	7.99774e-07	6.45163e-08	4484	12.3965	1.00613e-34	1.37984e-34	2.79959e-08	7.44909e-09	4484	3.7583	0.000173245	0.000230993	3.2153e-07	1.97254e-07	4484	1.63003	0.103166	0.458982	-1.10455e-06	8.65494e-07	4484	-1.27621	0.201947	0.359018		-0.280579	0.779034	0.926868
md_superior_cerebellar_peduncle_r	-5.96119e-07	1.16301e-06	4557	-0.512565	0.60828	0.899594	-1.02941e-07	3.99469e-07	4557	-0.257693	0.796655	0.885786	-2.99264e-07	5.92198e-07	4557	-0.505344	0.613342	0.960321	3.45528e-07	7.59261e-08	4557	4.55085	5.48186e-06	6.74691e-06	7.23631e-11	8.7755e-09	4557	0.00824604	0.993421	0.993421	3.81463e-07	2.21185e-07	4557	1.72463	0.0846621	0.529826	2.08535e-06	8.28934e-07	4557	2.5157	0.0119139	0.285933		-4.64293e-07	1.245e-06	4484	-0.372924	0.709222	0.81054	8.46708e-07	4.56286e-07	4484	1.85565	0.0635685	0.579111	-4.7772e-07	6.88991e-07	4484	-0.693362	0.488118	0.637491	7.85814e-07	7.57884e-08	4484	10.3685	6.57942e-25	8.53546e-25	2.46639e-08	8.75229e-09	4484	2.818	0.00485358	0.00541795	3.67705e-07	2.31736e-07	4484	1.58674	0.112642	0.458982	-8.08562e-07	1.01696e-06	4484	-0.79508	0.426609	0.553439		-0.196425	0.844277	0.926868
md_superior_corona_radiata_l	1.2036e-06	9.97906e-07	4557	1.20613	0.227831	0.738606	5.05098e-07	3.42758e-07	4557	1.47363	0.140651	0.63842	-3.2691e-07	5.08127e-07	4557	-0.643363	0.520021	0.960321	1.89195e-06	6.51516e-08	4557	29.0391	2.92899e-170	1.27811e-169	3.81988e-08	7.52973e-09	4557	5.07306	4.07023e-07	1.39551e-06	-3.00572e-07	1.8979e-07	4557	-1.58371	0.11333	0.529826	7.2685e-07	7.11253e-07	4557	1.02193	0.306869	0.889999		1.22256e-06	1.09073e-06	4484	1.12087	0.262404	0.806226	-3.72716e-07	3.99741e-07	4484	-0.932393	0.351183	0.732904	1.16527e-06	6.03609e-07	4484	1.9305	0.0536081	0.18798	1.92593e-06	6.64029e-08	4484	29.0037	1.15626e-169	6.16672e-169	5.89357e-08	7.66781e-09	4484	7.68611	1.85141e-14	1.77735e-13	1.77482e-07	2.03032e-07	4484	0.87416	0.382078	0.67925	2.21973e-06	8.90931e-07	4484	2.49147	0.0127576	0.0871539		1.8912	0.0585977	0.487963
md_superior_corona_radiata_r	5.77815e-07	7.74007e-07	4557	0.746524	0.45539	0.899594	5.32854e-07	2.65854e-07	4557	2.00431	0.0450957	0.541149	-9.09155e-08	3.94119e-07	4557	-0.23068	0.817574	0.960321	1.57215e-06	5.05329e-08	4557	31.1114	7.25359e-193	6.96345e-192	2.08991e-08	5.84029e-09	4557	3.57843	0.000349255	0.000728879	-2.22205e-07	1.47206e-07	4557	-1.50948	0.131245	0.529826	2.24618e-07	5.51671e-07	4557	0.407159	0.683911	0.889999		1.15515e-06	8.38906e-07	4484	1.37697	0.16859	0.806226	-3.55619e-07	3.07458e-07	4484	-1.15664	0.247481	0.607899	1.03069e-06	4.64263e-07	4484	2.22007	0.0264641	0.185202	1.59144e-06	5.10573e-08	4484	31.1697	3.1103e-193	2.98589e-192	4.17021e-08	5.89731e-09	4484	7.07137	1.77148e-12	9.44788e-12	8.6663e-08	1.56127e-07	4484	0.55508	0.578868	0.781903	2.14796e-06	6.85256e-07	4484	3.13454	0.00173233	0.0411147		1.84175	0.0655116	0.487963
md_superior_fronto_occipital_fasciculus_l	2.51029e-06	1.69088e-06	4557	1.4846	0.137718	0.738606	3.38604e-07	5.80823e-07	4557	0.582973	0.55994	0.885786	-4.942e-07	8.61021e-07	4557	-0.573969	0.566017	0.960321	3.84895e-06	1.10252e-07	4557	34.9106	7.67554e-237	1.22809e-235	9.32025e-08	1.27577e-08	4557	7.30559	3.24215e-13	5.18744e-12	8.69816e-08	3.21411e-07	4557	0.270624	0.786693	0.944693	-9.70559e-09	1.20525e-06	4557	-0.00805276	0.993575	0.993575		1.36925e-06	2.29447e-06	4484	0.596762	0.550697	0.806226	-6.00312e-07	8.40981e-07	4484	-0.713823	0.475374	0.814926	8.95615e-07	1.26989e-06	4484	0.705271	0.480678	0.637491	5.04649e-06	1.39528e-07	4484	36.1683	1.40439e-251	3.37053e-250	1.71171e-07	1.61278e-08	4484	10.6134	5.24247e-26	1.25819e-24	3.91558e-07	4.26779e-07	4484	0.917471	0.358945	0.662668	1.5969e-06	1.87436e-06	4484	0.85197	0.394276	0.542294		0.90585	0.365015	0.770225
md_superior_fronto_occipital_fasciculus_r	1.94147e-06	1.35931e-06	4557	1.42827	0.153282	0.738606	2.24007e-07	4.66941e-07	4557	0.479734	0.63144	0.885786	6.24623e-08	6.92192e-07	4557	0.0902385	0.928102	0.960321	3.16063e-06	8.85837e-08	4557	35.6796	4.18298e-246	2.00783e-244	8.21369e-08	1.02557e-08	4557	8.00893	1.45711e-15	6.99411e-14	-1.51426e-07	2.58324e-07	4557	-0.586186	0.557779	0.789839	1.09091e-06	9.68934e-07	4557	1.12589	0.260273	0.889999		2.9742e-06	1.68045e-06	4484	1.76988	0.0768151	0.806226	-7.34827e-07	6.15969e-07	4484	-1.19296	0.232948	0.607899	1.4513e-06	9.30119e-07	4484	1.56034	0.11875	0.316667	3.66814e-06	1.02109e-07	4484	35.9238	1.30788e-248	2.09261e-247	1.25611e-07	1.18106e-08	4484	10.6355	4.16121e-26	1.25819e-24	4.60467e-07	3.12402e-07	4484	1.47396	0.140563	0.458982	2.49019e-06	1.37286e-06	4484	1.81387	0.0697647	0.172556		1.19788	0.230965	0.678974
md_superior_longitudinal_fasciculus_l	-2.20937e-07	9.41272e-07	4557	-0.234722	0.814435	0.990588	3.22769e-07	3.23304e-07	4557	0.998344	0.318165	0.803786	-5.8227e-08	4.79288e-07	4557	-0.121486	0.903311	0.960321	1.32743e-06	6.1458e-08	4557	21.5989	1.38746e-98	3.50517e-98	2.4708e-08	7.10242e-09	4557	3.47881	0.000508355	0.00101671	5.06365e-08	1.79024e-07	4557	0.282848	0.777306	0.944693	3.60164e-07	6.70885e-07	4557	0.536849	0.591398	0.889999		6.40755e-07	9.80019e-07	4484	0.65382	0.513262	0.806226	-1.67874e-07	3.59166e-07	4484	-0.467399	0.640237	0.925478	9.92174e-07	5.42339e-07	4484	1.82943	0.067401	0.215683	1.15329e-06	5.96678e-08	4484	19.3286	5.12672e-80	1.11856e-79	3.91273e-08	6.8896e-09	4484	5.67918	1.43889e-08	3.63508e-08	2.7024e-07	1.82434e-07	4484	1.48131	0.138595	0.458982	1.52541e-06	8.00497e-07	4484	1.90557	0.0567693	0.170223		1.45128	0.146701	0.543936
md_superior_longitudinal_fasciculus_r	1.04995e-07	9.91922e-07	4557	0.10585	0.915706	0.990588	4.37176e-07	3.40707e-07	4557	1.28315	0.199506	0.63842	-6.24241e-08	5.05083e-07	4557	-0.123592	0.901644	0.960321	1.48776e-06	6.47481e-08	4557	22.9776	1.2176e-110	3.43792e-110	2.30857e-08	7.4845e-09	4557	3.08446	0.00205142	0.00378724	-1.20387e-08	1.88637e-07	4557	-0.0638193	0.949117	0.990383	2.99914e-07	7.06996e-07	4557	0.424208	0.671434	0.889999		7.94172e-07	1.02284e-06	4484	0.776441	0.437529	0.806226	-2.96352e-07	3.74867e-07	4484	-0.790554	0.429246	0.814926	1.08723e-06	5.66049e-07	4484	1.92074	0.0548276	0.18798	1.33841e-06	6.22559e-08	4484	21.4986	1.17247e-97	2.81392e-97	3.83732e-08	7.19035e-09	4484	5.33677	9.92869e-08	1.90631e-07	2.73296e-07	1.90367e-07	4484	1.43563	0.151177	0.458982	1.88158e-06	8.35493e-07	4484	2.25206	0.0243665	0.0974662		1.51544	0.129661	0.543936
md_tapetum_l	-3.40027e-06	4.22059e-06	4557	-0.805638	0.420493	0.899594	6.07376e-07	1.45046e-06	4557	0.418748	0.67542	0.885786	-3.02656e-06	2.14975e-06	4557	-1.40786	0.15924	0.960321	4.30073e-06	2.6972e-07	4557	15.9451	9.66858e-56	1.60032e-55	1.19e-07	3.1798e-08	4557	3.74238	0.00018453	0.000421784	-1.10603e-06	7.93966e-07	4557	-1.39305	0.163673	0.604333	-4.49322e-06	3.00931e-06	4557	-1.4931	0.135479	0.812874		2.53601e-06	4.37607e-06	4484	0.579516	0.56227	0.806226	-8.4771e-07	1.60401e-06	4484	-0.528493	0.597184	0.911158	-8.78832e-07	2.42208e-06	4484	-0.362842	0.71674	0.764523	5.38549e-06	2.6596e-07	4484	20.2492	2.59969e-87	5.94215e-87	1.70049e-07	3.07569e-08	4484	5.52882	3.407e-08	7.78744e-08	1.349e-06	8.1365e-07	4484	1.65797	0.0973945	0.458982	8.4573e-06	3.57501e-06	4484	2.36567	0.0180396	0.0871539		0.663184	0.507212	0.846625
md_tapetum_r	-7.56352e-08	4.06988e-06	4557	-0.0185841	0.985174	0.990588	5.51477e-07	1.39867e-06	4557	0.394285	0.693389	0.885786	-9.75116e-07	2.073e-06	4557	-0.470389	0.638099	0.960321	5.5561e-06	2.59869e-07	4557	21.3804	9.9518e-97	2.2747e-96	1.59467e-07	3.06608e-08	4557	5.20099	2.06919e-07	8.27678e-07	-7.21378e-07	7.65253e-07	4557	-0.942667	0.345901	0.720923	-1.51455e-06	2.90185e-06	4557	-0.521925	0.601748	0.889999		3.68018e-06	4.37639e-06	4484	0.840917	0.400439	0.806226	-2.84094e-07	1.60486e-06	4484	-0.177021	0.8595	0.937375	-1.6676e-06	2.42334e-06	4484	-0.688142	0.491399	0.637491	6.71208e-06	2.64634e-07	4484	25.3637	9.70452e-133	3.32726e-132	2.01722e-07	3.07355e-08	4484	6.56315	5.86619e-11	2.01126e-10	1.41642e-06	8.10907e-07	4484	1.74671	0.0807553	0.458982	8.74109e-06	3.57681e-06	4484	2.44382	0.0145709	0.0871539		-0.217147	0.828094	0.926868
md_uncinate_fasciculus_l	-6.27071e-07	1.1506e-06	4557	-0.544993	0.585785	0.899594	4.39681e-08	3.95225e-07	4557	0.111248	0.911424	0.930816	3.19875e-08	5.85895e-07	4557	0.054596	0.956463	0.960321	1.11144e-06	7.5059e-08	4557	14.8075	1.72692e-48	2.59038e-48	2.45771e-08	8.68152e-09	4557	2.83097	0.00466104	0.00799036	3.44109e-09	2.18757e-07	4557	0.0157302	0.98745	0.992326	-7.28123e-07	8.20124e-07	4557	-0.887821	0.374684	0.889999		6.0868e-07	1.16363e-06	4484	0.523088	0.600939	0.806226	6.47656e-07	4.26573e-07	4484	1.51827	0.129016	0.607899	-6.62737e-08	6.44131e-07	4484	-0.102888	0.918056	0.918056	1.0352e-06	7.06177e-08	4484	14.6592	1.46085e-47	2.50431e-47	4.43358e-08	8.17672e-09	4484	5.4222	6.19619e-08	1.29312e-07	1.71288e-07	2.16138e-07	4484	0.792492	0.428116	0.708605	8.67556e-07	9.5074e-07	4484	0.912506	0.361552	0.542294		-0.112849	0.910151	0.949722
md_uncinate_fasciculus_r	3.55053e-07	8.38129e-07	4557	0.423626	0.671859	0.921406	1.52444e-07	2.87918e-07	4557	0.529471	0.596504	0.885786	-1.67527e-07	4.26802e-07	4557	-0.392516	0.694695	0.960321	8.4383e-07	5.45793e-08	4557	15.4606	1.35728e-52	2.17164e-52	2.78398e-08	6.32317e-09	4557	4.40282	1.093e-05	3.08612e-05	4.66942e-08	1.59226e-07	4557	0.293257	0.769339	0.944693	1.29915e-08	5.97446e-07	4557	0.0217451	0.982652	0.993575		-6.1318e-07	1.00713e-06	4484	-0.608838	0.542663	0.806226	3.69806e-07	3.6912e-07	4484	1.00186	0.316466	0.722843	2.18852e-07	5.57372e-07	4484	0.39265	0.694596	0.757742	1.15352e-06	6.12826e-08	4484	18.823	3.93271e-76	7.86541e-76	3.79503e-08	7.07971e-09	4484	5.36043	8.71933e-08	1.74387e-07	2.07779e-07	1.87409e-07	4484	1.1087	0.267621	0.583005	1.32544e-06	8.22685e-07	4484	1.61112	0.107225	0.223774		0.550386	0.582054	0.873082
md_external_capsule_r	1.69009e-06	9.89636e-07	4557	1.70779	0.0877433	0.738606	1.38621e-07	3.39925e-07	4557	0.407799	0.68344	0.885786	4.84291e-07	5.03922e-07	4557	0.961042	0.336582	0.960321	1.96462e-06	6.4587e-08	4557	30.4182	3.4512e-185	2.76096e-184	5.05839e-08	7.46718e-09	4557	6.77416	1.41047e-11	1.35406e-10	1.23749e-07	1.88188e-07	4557	0.657582	0.51084	0.789839	4.60171e-07	7.05374e-07	4557	0.652379	0.51419	0.889999		4.61317e-07	1.08282e-06	4484	0.426032	0.670105	0.806226	1.15549e-07	3.96898e-07	4484	0.29113	0.770965	0.937375	5.32883e-07	5.99319e-07	4484	0.889147	0.373972	0.598354	1.92302e-06	6.5815e-08	4484	29.2186	5.95369e-172	3.57221e-171	5.2429e-08	7.61064e-09	4484	6.88891	6.40198e-12	2.52892e-11	2.03265e-07	2.01342e-07	4484	1.00955	0.312764	0.600507	1.18903e-06	8.846e-07	4484	1.34415	0.178969	0.330405		0.0620578	0.950517	0.970741
Model without interaction term	Female																																					Male
	Chronic pain						Childhood maltreatment score						Age						Age squared						Townsend deprivation index						Mental health diagnosis							Chronic pain						Childhood maltreatment score						Age						Age squared						Townsend deprivation index						Mental health diagnosis							Z-test for chronic pain				Z-test for childhood maltreatment score
ROI	estimate	se	df	t-value	p-value	pFDR	estimate	se	df	t-value	p-value	pFDR	estimate	se	df	t-value	p-value	pFDR	estimate	se	df	t-value	p-value	pFDR	estimate	se	df	t-value	p-value	pFDR	estimate	se	df	t-value	p-value	pFDR		estimate	se	df	t-value	p-value	pFDR	estimate	se	df	t-value	p-value	pFDR	estimate	se	df	t-value	p-value	pFDR	estimate	se	df	t-value	p-value	pFDR	estimate	se	df	t-value	p-value	pFDR	estimate	se	df	t-value	p-value	pFDR		z value	p value	pFDR		z value	p value	pFDR
md_anterior_corona_radiata_l	1.25973e-06	1.17363e-06	4558	1.07337	0.283163	0.849489	5.41749e-07	3.13035e-07	4558	1.73063	0.0835851	0.492912	2.42893e-06	8.00383e-08	4558	30.3471	2.06573e-184	1.23944e-183	5.35393e-08	9.27036e-09	4558	5.77532	8.19101e-09	4.36854e-08	-4.06758e-07	2.3346e-07	4558	-1.7423	0.0815232	0.528438	-1.96699e-07	8.75898e-07	4558	-0.224568	0.822325	0.98679		1.30263e-06	1.23034e-06	4485	1.05876	0.289766	0.978232	9.84695e-08	3.56338e-07	4485	0.276337	0.782302	0.972834	2.44295e-06	7.89022e-08	4485	30.9618	6.30468e-191	5.04374e-190	6.49039e-08	9.11313e-09	4485	7.12202	1.23308e-12	7.39847e-12	5.24287e-08	2.41215e-07	4485	0.217352	0.827944	0.930977	2.66666e-06	1.05892e-06	4485	2.51827	0.0118278	0.0872839		0.0252298	0.979872	0.980103		-0.934582	0.350004	0.768927
md_anterior_corona_radiata_r	1.67541e-06	1.12167e-06	4558	1.49367	0.13533	0.626701	6.19247e-07	2.9922e-07	4558	2.06954	0.0385517	0.462621	2.28397e-06	7.61672e-08	4558	29.9863	1.82057e-180	8.73872e-180	4.63542e-08	8.85689e-09	4558	5.23369	1.73624e-07	7.57633e-07	-4.38131e-07	2.22665e-07	4558	-1.96766	0.0491671	0.528438	2.4774e-08	8.37191e-07	4558	0.0295918	0.976394	0.990702		1.89829e-06	1.19126e-06	4485	1.59351	0.111116	0.978232	6.83432e-08	3.45041e-07	4485	0.198073	0.842997	0.972834	2.31306e-06	7.63408e-08	4485	30.2991	1.25081e-183	8.57699e-183	6.09049e-08	8.82281e-09	4485	6.90311	5.79917e-12	2.44657e-11	1.11851e-07	2.33441e-07	4485	0.479141	0.631862	0.819712	2.30985e-06	1.02535e-06	4485	2.25275	0.0243232	0.0977544		0.136215	0.891651	0.980103		-1.20624	0.227725	0.768927
md_anterior_limb_internal_capsule_l	5.19546e-07	9.886e-07	4558	0.525537	0.599235	0.936947	-7.7814e-08	2.63658e-07	4558	-0.295132	0.767906	0.901435	2.03773e-06	6.75735e-08	4558	30.1558	2.57247e-182	1.37199e-181	4.55526e-08	7.8102e-09	4558	5.83244	5.83962e-09	3.50377e-08	1.05419e-07	1.96851e-07	4558	0.535528	0.592311	0.80264	6.69791e-07	7.37761e-07	4558	0.90787	0.363995	0.891762		-4.21594e-07	1.05633e-06	4485	-0.399114	0.689828	0.978232	-2.07899e-07	3.05933e-07	4485	-0.679556	0.496821	0.972834	1.89044e-06	6.77604e-08	4485	27.8989	4.33584e-158	1.892e-157	5.38634e-08	7.82449e-09	4485	6.88396	6.62612e-12	2.44657e-11	1.37576e-07	2.07134e-07	4485	0.664187	0.506605	0.756294	1.68515e-06	9.09139e-07	4485	1.85356	0.0638673	0.170313		-0.65051	0.515363	0.980103		-0.322096	0.74738	0.870287
md_anterior_limb_internal_capsule_r	4.6501e-07	9.50298e-07	4558	0.489331	0.624631	0.936947	-1.67944e-08	2.53446e-07	4558	-0.0662644	0.94717	0.94717	2.09138e-06	6.49389e-08	4558	32.2053	3.28167e-205	3.938e-204	4.39763e-08	7.50746e-09	4558	5.85767	5.02411e-09	3.44511e-08	2.29876e-08	1.89204e-07	4558	0.121496	0.903303	0.988154	4.56238e-07	7.09184e-07	4558	0.643328	0.520044	0.891762		9.30775e-07	1.05235e-06	4485	0.884475	0.376487	0.978232	-7.02785e-08	3.04787e-07	4485	-0.230582	0.81765	0.972834	1.94988e-06	6.74887e-08	4485	28.8919	1.7575e-168	8.43601e-168	4.81084e-08	7.79477e-09	4485	6.17188	7.34393e-10	2.20318e-09	4.32421e-08	2.06321e-07	4485	0.209586	0.834	0.930977	1.69754e-06	9.05731e-07	4485	1.87422	0.0609656	0.170313		0.328484	0.742546	0.980103		-0.134926	0.892671	0.952182
md_body_corpus_callosum	5.94279e-07	1.05896e-06	4558	0.561191	0.574695	0.936947	3.96161e-07	2.82426e-07	4558	1.40271	0.160772	0.492912	1.86281e-06	7.23691e-08	4558	25.7404	1.54065e-136	4.93007e-136	4.26223e-08	8.36595e-09	4558	5.09474	3.63335e-07	1.34154e-06	-5.14168e-07	2.10845e-07	4558	-2.43861	0.0147817	0.354761	3.68132e-07	7.90274e-07	4558	0.465828	0.641361	0.894108		6.14329e-08	1.09166e-06	4485	0.056275	0.955125	0.978232	-9.05674e-08	3.16168e-07	4485	-0.286453	0.774544	0.972834	1.77087e-06	7.00192e-08	4485	25.2913	4.81927e-132	1.54217e-131	3.73794e-08	8.08607e-09	4485	4.62269	3.89442e-06	6.44594e-06	2.55449e-07	2.14047e-07	4485	1.19342	0.232766	0.558639	1.67627e-06	9.39553e-07	4485	1.78412	0.074472	0.172471		-0.350351	0.726075	0.980103		-1.1481	0.250927	0.768927
md_cerebral_peduncle_l	-1.33411e-06	7.6401e-07	4558	-1.74619	0.0808449	0.626701	-2.0808e-07	2.0376e-07	4558	-1.0212	0.307213	0.641141	1.22946e-07	5.22218e-08	4558	2.3543	0.0185996	0.0207623	1.56015e-08	6.03588e-09	4558	2.58479	0.00977462	0.0156394	2.69321e-09	1.5213e-07	4558	0.0177033	0.985876	0.988154	-3.76179e-07	5.70157e-07	4558	-0.659781	0.509427	0.891762		-7.75901e-07	8.52104e-07	4485	-0.910571	0.362571	0.978232	-3.98881e-08	2.46784e-07	4485	-0.161631	0.871603	0.972834	3.11312e-07	5.46668e-08	4485	5.69471	1.31473e-08	1.57768e-08	2.44529e-08	6.31186e-09	4485	3.87411	0.00010854	0.000153233	-1.23048e-07	1.67102e-07	4485	-0.736366	0.461546	0.738474	-1.72575e-08	7.33367e-07	4485	-0.0235319	0.981227	0.981227		0.487747	0.625729	0.980103		0.525547	0.599203	0.777345
md_cerebral_peduncle_r	-7.14161e-07	8.65163e-07	4558	-0.825465	0.409151	0.892693	-1.21593e-07	2.30736e-07	4558	-0.526979	0.598234	0.820435	2.46732e-07	5.91422e-08	4558	4.17185	3.07763e-05	3.69315e-05	3.574e-09	6.83506e-09	4558	0.522892	0.601075	0.641146	-4.50159e-08	1.7228e-07	4558	-0.261296	0.793876	0.938754	-6.23993e-07	6.45642e-07	4558	-0.966469	0.333861	0.891762		-4.58939e-07	8.84851e-07	4485	-0.518662	0.604022	0.978232	2.2311e-07	2.5627e-07	4485	0.870604	0.384017	0.945018	3.18491e-07	5.67631e-08	4485	5.61088	2.13413e-08	2.49849e-08	2.35215e-08	6.55437e-09	4485	3.58868	0.000335911	0.000413429	6.8273e-08	1.73515e-07	4485	0.393471	0.69399	0.873558	-7.86123e-07	7.61555e-07	4485	-1.03226	0.302006	0.517725		0.206236	0.836606	0.980103		0.999607	0.317501	0.768927
md_cingulum_cingulate_gyrus_l	-5.69145e-07	8.30976e-07	4558	-0.684912	0.493434	0.936947	2.52971e-07	2.21618e-07	4558	1.14147	0.253733	0.553599	9.65032e-07	5.68077e-08	4558	16.9877	8.36903e-63	1.54505e-62	8.64686e-09	6.565e-09	4558	1.31712	0.187866	0.23122	-1.12441e-07	1.65475e-07	4558	-0.679505	0.496853	0.80264	-4.35093e-07	6.20128e-07	4558	-0.701617	0.482954	0.891762		-2.96546e-07	8.43249e-07	4485	-0.35167	0.725102	0.978232	-1.14466e-07	2.44219e-07	4485	-0.468703	0.639305	0.972834	7.0228e-07	5.41009e-08	4485	12.9809	7.48756e-38	1.12313e-37	2.45706e-08	6.2463e-09	4485	3.93361	8.49428e-05	0.000123553	-4.96368e-08	1.6537e-07	4485	-0.300157	0.764072	0.916886	2.1871e-06	7.25744e-07	4485	3.0136	0.00259612	0.041538		0.230258	0.817891	0.980103		-1.11418	0.265204	0.768927
md_cingulum_cingulate_gyrus_r	4.11599e-07	8.34123e-07	4558	0.493451	0.621718	0.936947	3.34275e-07	2.22458e-07	4558	1.50265	0.133	0.492912	9.76622e-07	5.70212e-08	4558	17.1274	8.84823e-64	1.69886e-63	1.07732e-08	6.58984e-09	4558	1.63482	0.102155	0.140098	-2.18842e-07	1.661e-07	4558	-1.31753	0.187727	0.63695	-4.19409e-08	6.22477e-07	4558	-0.0673773	0.946284	0.990702		-7.75133e-08	8.29168e-07	4485	-0.0934832	0.925524	0.978232	-2.30459e-08	2.40142e-07	4485	-0.0959677	0.92355	0.972834	6.63626e-07	5.31955e-08	4485	12.4752	3.87862e-35	5.4757e-35	2.47763e-08	6.14197e-09	4485	4.03394	5.57615e-05	8.63404e-05	-1.11223e-07	1.62604e-07	4485	-0.684011	0.494004	0.756294	2.64957e-06	7.13627e-07	4485	3.71282	0.00020745	0.00995759		-0.415866	0.677508	0.980103		-1.09157	0.275022	0.768927
md_cingulum_hippocampus_l	-8.25765e-07	8.48737e-07	4558	-0.972935	0.330637	0.861451	2.10021e-07	2.26355e-07	4558	0.927838	0.353541	0.678798	2.94611e-07	5.8023e-08	4558	5.07748	3.97715e-07	5.15955e-07	2.71448e-08	6.70532e-09	4558	4.04825	5.24591e-05	0.000132528	-1.62103e-07	1.69013e-07	4558	-0.959112	0.337553	0.727182	1.78262e-07	6.33382e-07	4558	0.281445	0.778382	0.958009		-1.07157e-06	9.62883e-07	4485	-1.11287	0.265822	0.978232	5.97891e-07	2.78869e-07	4485	2.14399	0.0320875	0.572545	4.54311e-07	6.17713e-08	4485	7.35473	2.26262e-13	2.78476e-13	5.45812e-08	7.13241e-09	4485	7.65256	2.39673e-14	1.91738e-13	9.12595e-10	1.88821e-07	4485	0.00483312	0.996144	0.998238	-1.876e-07	8.28712e-07	4485	-0.226375	0.82092	0.895549		-0.191502	0.848133	0.980103		1.0799	0.280186	0.768927
md_cingulum_hippocampus_r	-8.85779e-07	9.30138e-07	4558	-0.952308	0.340991	0.861451	9.80629e-08	2.48068e-07	4558	0.395306	0.692636	0.901435	2.34673e-07	6.35678e-08	4558	3.6917	0.000225365	0.000263842	2.30984e-08	7.34825e-09	4558	3.14338	0.00168081	0.00322716	-2.3788e-07	1.85198e-07	4558	-1.28446	0.199047	0.63695	2.77623e-07	6.94137e-07	4558	0.399955	0.689208	0.894108		-1.09649e-06	9.44738e-07	4485	-1.16063	0.245856	0.978232	3.47483e-07	2.73623e-07	4485	1.26993	0.204174	0.89094	3.14309e-07	6.05808e-08	4485	5.18827	2.21624e-07	2.53285e-07	3.49701e-08	6.9976e-09	4485	4.99744	6.03097e-07	1.11341e-06	4.65588e-08	1.8521e-07	4485	0.251384	0.801529	0.930977	-1.4458e-06	8.1312e-07	4485	-1.77809	0.0754562	0.172471		-0.158933	0.873722	0.980103		0.675325	0.499469	0.768927
md_corticospinal_tract_l	-6.45636e-07	2.26599e-06	4558	-0.284925	0.775715	0.985575	-1.6943e-06	6.04511e-07	4558	-2.80276	0.00508815	0.244231	-2.63758e-07	1.53535e-07	4558	-1.7179	0.0858826	0.0896166	-1.49437e-08	1.78893e-08	4558	-0.835346	0.403567	0.450493	-5.09656e-07	4.49322e-07	4558	-1.13428	0.256737	0.718691	2.39335e-07	1.69132e-06	4558	0.141508	0.887475	0.990702		1.49009e-06	2.14072e-06	4485	0.696071	0.486421	0.978232	-1.21031e-06	6.20686e-07	4485	-1.94995	0.0512438	0.572545	7.76597e-08	1.35253e-07	4485	0.574179	0.565875	0.565875	3.03916e-08	1.5823e-08	4485	1.92072	0.0548308	0.0572147	-8.0154e-07	4.15832e-07	4485	-1.92755	0.0539737	0.44878	-1.79245e-06	1.84428e-06	4485	-0.9719	0.331153	0.542418		0.685127	0.493263	0.980103		0.558609	0.576429	0.768927
md_corticospinal_tract_r	-3.10814e-06	2.53468e-06	4558	-1.22625	0.220169	0.81691	-1.00261e-06	6.76266e-07	4558	-1.48256	0.13826	0.492912	-3.9211e-07	1.7068e-07	4558	-2.29734	0.0216447	0.0236124	-1.98287e-08	2.00004e-08	4558	-0.991419	0.321534	0.367467	-8.69513e-07	5.00943e-07	4558	-1.73575	0.0826753	0.528438	1.29664e-06	1.89192e-06	4558	0.685355	0.493155	0.891762		1.19796e-07	2.26662e-06	4485	0.0528522	0.957852	0.978232	-2.00165e-07	6.56671e-07	4485	-0.304818	0.760519	0.972834	-2.67696e-07	1.44828e-07	4485	-1.84837	0.0646148	0.0674241	1.11519e-08	1.67795e-08	4485	0.664616	0.50633	0.50633	-7.38154e-07	4.43276e-07	4485	-1.66523	0.0959375	0.44878	1.86093e-06	1.95136e-06	4485	0.953656	0.340309	0.542418		0.949304	0.342466	0.980103		0.851277	0.394615	0.768927
md_external_capsule_l	9.5467e-07	7.8035e-07	4558	1.22339	0.221247	0.81691	1.4066e-07	2.08118e-07	4558	0.675869	0.499158	0.726048	1.62101e-06	5.33407e-08	4558	30.3898	7.02395e-185	4.81642e-184	4.35229e-08	6.16498e-09	4558	7.0597	1.92055e-12	2.30466e-11	1.35255e-07	1.55386e-07	4558	0.870441	0.384105	0.727182	-6.79822e-09	5.8235e-07	4558	-0.0116738	0.990686	0.990702		-2.12241e-07	1.08231e-06	4485	-0.1961	0.844541	0.978232	3.23115e-07	3.13465e-07	4485	1.03078	0.302698	0.917262	1.91891e-06	6.94103e-08	4485	27.6459	1.75547e-155	6.48174e-155	5.60296e-08	8.01671e-09	4485	6.9891	3.17405e-12	1.52354e-11	3.07752e-07	2.12196e-07	4485	1.45032	0.147039	0.44878	6.27847e-07	9.3152e-07	4485	0.674003	0.500344	0.615808		-0.874553	0.381817	0.980103		0.484913	0.627738	0.792932
md_fornix_cres_stria_terminalis_l	5.84522e-08	1.33361e-06	4558	0.04383	0.965042	0.985575	-4.46178e-07	3.55667e-07	4558	-1.25448	0.209731	0.535627	1.96853e-06	9.1182e-08	4558	21.589	1.68298e-98	4.03915e-98	5.56587e-08	1.05361e-08	4558	5.28267	1.33251e-07	6.39604e-07	-2.49888e-07	2.65583e-07	4558	-0.940905	0.346803	0.727182	1.79535e-06	9.95223e-07	4558	1.80396	0.0713029	0.798555		7.6293e-07	1.39573e-06	4485	0.546618	0.584668	0.978232	1.42168e-07	4.04224e-07	4485	0.351705	0.725076	0.972834	2.07272e-06	8.95538e-08	4485	23.1449	4.75125e-112	1.267e-111	5.76218e-08	1.03389e-08	4485	5.57333	2.64565e-08	6.34956e-08	7.28824e-07	2.73731e-07	4485	2.66256	0.00778256	0.236049	-6.48388e-08	1.20123e-06	4485	-0.0539771	0.956956	0.977317		0.364932	0.715162	0.980103		1.09273	0.274514	0.768927
md_fornix_cres_stria_terminalis_r	4.78857e-09	1.386e-06	4558	0.00345496	0.997243	0.997243	-2.12133e-07	3.69644e-07	4558	-0.573884	0.566074	0.799164	2.56868e-06	9.47361e-08	4558	27.114	3.15245e-150	1.16398e-149	7.17684e-08	1.09498e-08	4558	6.55434	6.20911e-11	4.96729e-10	-2.91197e-07	2.75981e-07	4558	-1.05513	0.291421	0.727182	8.00142e-07	1.03433e-06	4558	0.773586	0.439216	0.891762		8.70189e-07	1.93343e-06	4485	0.450075	0.652678	0.978232	1.98887e-07	5.5996e-07	4485	0.355181	0.722471	0.972834	3.43301e-06	1.24027e-07	4485	27.6795	7.92813e-156	3.17125e-155	1.16114e-07	1.43215e-08	4485	8.10767	6.59741e-16	7.91689e-15	4.02742e-07	3.79131e-07	4485	1.06228	0.288168	0.576335	4.81486e-07	1.66403e-06	4485	0.28935	0.772327	0.882659		0.363782	0.716021	0.980103		0.612582	0.540153	0.768927
md_fornix	8.55508e-06	7.71854e-06	4558	1.10838	0.267756	0.849489	-2.00126e-06	2.05878e-06	4558	-0.972065	0.33107	0.66214	1.86021e-05	5.26051e-07	4558	35.3618	2.87233e-242	6.89359e-241	3.0212e-07	6.0965e-08	4558	4.95563	7.47091e-07	2.39069e-06	1.45743e-06	1.53494e-06	4558	0.949505	0.342414	0.727182	3.94438e-06	5.76057e-06	4558	0.68472	0.493556	0.891762		5.85834e-06	9.04999e-06	4485	0.647332	0.51745	0.978232	-1.06807e-06	2.62399e-06	4485	-0.40704	0.683998	0.972834	2.14278e-05	5.71744e-07	4485	37.4779	1.11627e-267	5.3581e-266	2.43609e-07	6.6892e-08	4485	3.64182	0.000273772	0.000345818	4.54002e-06	1.75788e-06	4485	2.58267	0.00983539	0.236049	3.27983e-06	7.79679e-06	4485	0.420664	0.67402	0.789097		-0.226722	0.82064	0.980103		0.279798	0.779633	0.870287
md_genu_corpus_callosum	7.94118e-07	1.23883e-06	4558	0.641024	0.521539	0.936947	4.69519e-07	3.30404e-07	4558	1.42104	0.155372	0.492912	2.41749e-06	8.46159e-08	4558	28.5701	2.71076e-165	1.0843e-164	7.19981e-08	9.78654e-09	4558	7.35685	2.22137e-13	4.93564e-12	-6.20739e-07	2.466e-07	4558	-2.51719	0.0118637	0.354761	-5.58685e-07	9.24519e-07	4558	-0.604298	0.545676	0.891762		1.48409e-06	1.29542e-06	4485	1.14565	0.252001	0.978232	1.01973e-07	3.7518e-07	4485	0.271797	0.785791	0.972834	2.63786e-06	8.30953e-08	4485	31.745	1.10398e-199	1.32478e-198	8.25426e-08	9.59546e-09	4485	8.60225	1.06581e-17	1.7053e-16	2.79576e-07	2.54013e-07	4485	1.10064	0.271114	0.575347	2.19483e-06	1.11492e-06	4485	1.9686	0.0490602	0.168206		0.38494	0.700282	0.980103		-0.735201	0.462217	0.768927
md_inferior_cerebellar_peduncle_l	-4.72296e-07	8.06497e-07	4558	-0.585614	0.558164	0.936947	-4.1676e-07	2.1509e-07	4558	-1.93761	0.0527325	0.492912	6.72596e-07	5.51339e-08	4558	12.1993	1.04592e-33	1.47659e-33	1.53092e-08	6.3716e-09	4558	2.40272	0.0163134	0.0244701	-1.20724e-08	1.606e-07	4558	-0.0751706	0.940082	0.988154	4.25007e-07	6.01861e-07	4558	0.706156	0.480127	0.891762		3.45389e-07	6.89447e-07	4485	0.500966	0.61642	0.978232	2.12082e-07	1.99677e-07	4485	1.06213	0.288236	0.917262	5.54291e-07	4.4229e-08	4485	12.5323	1.93768e-35	2.81844e-35	2.3931e-08	5.10696e-09	4485	4.68596	2.86899e-06	5.10042e-06	1.47393e-07	1.35199e-07	4485	1.09019	0.275687	0.575347	-5.02422e-07	5.93378e-07	4485	-0.846716	0.397199	0.542418		0.770656	0.440911	0.980103		2.14266	0.0321405	0.768927
md_inferior_cerebellar_peduncle_r	-1.12499e-06	7.4206e-07	4558	-1.51603	0.129581	0.626701	-2.30489e-07	1.97906e-07	4558	-1.16464	0.244226	0.553599	4.12284e-07	5.0722e-08	4558	8.12832	5.5574e-16	7.40986e-16	8.90785e-09	5.86247e-09	4558	1.51947	0.128713	0.171618	9.79028e-08	1.4776e-07	4558	0.662578	0.507634	0.80264	8.26465e-09	5.53776e-07	4558	0.0149242	0.988093	0.990702		5.58778e-08	8.22375e-07	4485	0.0679468	0.945831	0.978232	6.42729e-07	2.38178e-07	4485	2.69853	0.00699081	0.335559	5.16871e-07	5.27491e-08	4485	9.79868	1.91318e-22	2.41665e-22	2.34814e-08	6.09149e-09	4485	3.85478	0.000117455	0.000161081	-9.6043e-08	1.61251e-07	4485	-0.595612	0.551465	0.756294	-8.55024e-08	7.0779e-07	4485	-0.120802	0.903853	0.948067		1.06607	0.286391	0.980103		2.81984	0.00480483	0.230632
md_medial_lemniscus_l	-3.33977e-06	1.52229e-06	4558	-2.19391	0.0282925	0.626701	-3.54641e-07	4.05996e-07	4558	-0.873508	0.382432	0.702955	4.78157e-08	1.0404e-07	4558	0.459591	0.645832	0.645832	-3.65188e-09	1.20264e-08	4558	-0.303655	0.761404	0.794509	-3.4191e-07	3.03105e-07	4558	-1.12803	0.259368	0.718691	1.72766e-06	1.13605e-06	4558	1.52077	0.128388	0.798555		-2.71691e-07	1.06247e-06	4485	-0.255717	0.798181	0.978232	-2.564e-07	3.07712e-07	4485	-0.833246	0.40475	0.945018	1.43131e-07	6.8156e-08	4485	2.10004	0.0357809	0.0390337	1.97905e-08	7.87001e-09	4485	2.51468	0.0119489	0.0127455	-2.78241e-07	2.08342e-07	4485	-1.3355	0.18178	0.484747	-2.41604e-07	9.14423e-07	4485	-0.264214	0.791627	0.883677		1.6527	0.098391	0.980103		0.192845	0.84708	0.924088
md_medial_lemniscus_r	-4.41104e-06	1.41307e-06	4558	-3.1216	0.00180998	0.0868792	-1.12958e-07	3.76867e-07	4558	-0.299728	0.764398	0.901435	-1.65974e-07	9.65732e-08	4558	-1.71863	0.0857496	0.0896166	8.61286e-09	1.11635e-08	4558	0.771518	0.44044	0.48048	-2.39902e-07	2.81355e-07	4558	-0.852664	0.39389	0.727182	2.95656e-06	1.05454e-06	4558	2.80366	0.00507398	0.243551		4.52114e-07	1.00472e-06	4485	0.449989	0.65274	0.978232	2.17145e-07	2.90987e-07	4485	0.746236	0.455564	0.972834	1.29954e-07	6.4453e-08	4485	2.01626	0.0438326	0.0467548	2.30906e-08	7.44229e-09	4485	3.10261	0.00193013	0.00220586	-1.1037e-08	1.97021e-07	4485	-0.0560196	0.955329	0.998238	1.17974e-06	8.64724e-07	4485	1.36429	0.172544	0.330489		2.80483	0.00503433	0.241648		0.6933	0.488121	0.768927
md_middle_cerebellar_peduncle	-8.71106e-07	9.62011e-07	4558	-0.905505	0.365246	0.876589	-4.6987e-07	2.56573e-07	4558	-1.83133	0.0671164	0.492912	4.87724e-08	6.5721e-08	4558	0.742113	0.458057	0.467803	7.99938e-09	7.59984e-09	4558	1.05257	0.292593	0.342548	-3.11154e-07	1.91513e-07	4558	-1.62471	0.104293	0.528438	1.66543e-06	7.17931e-07	4558	2.31976	0.0203979	0.326367		-1.0857e-06	9.43442e-07	4485	-1.15078	0.249883	0.978232	3.47645e-08	2.7327e-07	4485	0.127217	0.898775	0.972834	2.42865e-07	6.04359e-08	4485	4.01856	5.9515e-05	6.64354e-05	3.23296e-08	6.98699e-09	4485	4.62712	3.81242e-06	6.44594e-06	-2.83536e-07	1.84829e-07	4485	-1.53404	0.125089	0.44878	7.21154e-07	8.12065e-07	4485	0.888049	0.374562	0.542418		-0.15926	0.873464	0.980103		1.34626	0.178218	0.768927
md_pontine_crossing_tract	-4.74676e-06	2.66077e-06	4558	-1.78398	0.0744932	0.626701	-1.54845e-06	7.09972e-07	4558	-2.181	0.0292344	0.462621	-4.64863e-07	1.77816e-07	4558	-2.6143	0.00897056	0.0102521	-3.02431e-08	2.09836e-08	4558	-1.44128	0.149575	0.188937	-7.97849e-07	5.23653e-07	4558	-1.52362	0.127673	0.528438	1.57579e-06	1.98599e-06	4558	0.793452	0.427556	0.891762		-6.61608e-07	2.46532e-06	4485	-0.268366	0.78843	0.978232	-7.03259e-07	7.14244e-07	4485	-0.98462	0.324864	0.917262	-2.56198e-07	1.57506e-07	4485	-1.6266	0.103893	0.106104	2.76879e-08	1.82501e-08	4485	1.51713	0.129304	0.132055	-8.92667e-07	4.82096e-07	4485	-1.85164	0.0641434	0.44878	-1.61485e-06	2.12245e-06	4485	-0.760842	0.446792	0.564368		1.12622	0.260074	0.980103		0.83925	0.401329	0.768927
md_posterior_corona_radiata_l	-1.80194e-07	1.07475e-06	4558	-0.167661	0.866857	0.985575	3.89218e-07	2.86639e-07	4558	1.35787	0.174573	0.492912	1.75512e-06	7.34358e-08	4558	23.9001	4.88613e-119	1.46584e-118	3.8086e-08	8.4906e-09	4558	4.48567	7.44737e-06	2.23421e-05	-1.53894e-07	2.13973e-07	4558	-0.719221	0.472042	0.80264	6.42097e-07	8.02063e-07	4558	0.800556	0.42343	0.891762		1.00871e-07	1.19714e-06	4485	0.0842598	0.932854	0.978232	-2.90402e-08	3.46731e-07	4485	-0.0837542	0.933256	0.972834	1.84531e-06	7.67514e-08	4485	24.0426	3.01823e-120	8.52205e-120	5.39697e-08	8.86689e-09	4485	6.08665	1.2492e-09	3.52715e-09	2.99382e-07	2.34662e-07	4485	1.2758	0.202093	0.510551	2.43447e-06	1.03037e-06	4485	2.36271	0.0181842	0.0872839		0.174705	0.861312	0.980103		-0.929728	0.352512	0.768927
md_posterior_corona_radiata_r	-3.95553e-07	1.14528e-06	4558	-0.345378	0.729826	0.973102	4.1703e-07	3.05451e-07	4558	1.36529	0.172229	0.492912	2.03716e-06	7.8242e-08	4558	26.0367	1.90241e-139	6.52255e-139	3.94165e-08	9.04764e-09	4558	4.35654	1.35036e-05	3.60096e-05	-1.19006e-07	2.27998e-07	4558	-0.521961	0.601723	0.80264	6.82596e-07	8.54699e-07	4558	0.79864	0.424541	0.891762		1.31719e-06	1.70283e-06	4485	0.773529	0.43925	0.978232	-1.90636e-07	4.93219e-07	4485	-0.386513	0.699135	0.972834	2.73696e-06	1.09109e-07	4485	25.0846	4.64293e-130	1.39288e-129	9.33041e-08	1.26114e-08	4485	7.3984	1.63645e-13	1.12213e-12	4.61318e-07	3.33658e-07	4485	1.38261	0.166854	0.471117	2.4081e-06	1.46568e-06	4485	1.64299	0.100455	0.219174		0.834611	0.403937	0.980103		-1.04744	0.294896	0.768927
md_posterior_limb_internal_capsule_l	3.32101e-08	6.4093e-07	4558	0.0518155	0.958678	0.985575	2.08245e-07	1.70933e-07	4558	1.21829	0.223178	0.535627	7.24161e-07	4.38213e-08	4558	16.5253	1.26858e-59	2.25525e-59	1.82205e-08	5.06361e-09	4558	3.59833	0.000323674	0.000706197	1.03176e-08	1.27638e-07	4558	0.0808353	0.935576	0.988154	7.24784e-07	4.78301e-07	4558	1.51533	0.129759	0.798555		6.9095e-07	6.27403e-07	4485	1.10129	0.270831	0.978232	1.08092e-08	1.81706e-07	4485	0.0594872	0.952567	0.972834	7.16235e-07	4.02549e-08	4485	17.7925	1.73735e-68	3.08863e-68	2.73573e-08	4.64747e-09	4485	5.88649	4.23258e-09	1.12869e-08	1.77334e-07	1.23044e-07	4485	1.44122	0.149593	0.44878	1.1357e-06	5.39973e-07	4485	2.10326	0.0354985	0.131071		0.733351	0.463345	0.980103		-0.791424	0.428697	0.768927
md_posterior_limb_internal_capsule_r	-2.75182e-07	6.46172e-07	4558	-0.425865	0.670226	0.965502	1.25513e-07	1.72333e-07	4558	0.72832	0.466455	0.717925	9.79314e-07	4.41701e-08	4558	22.1714	1.61149e-103	4.2973e-103	1.37577e-08	5.10495e-09	4558	2.69497	0.00706531	0.0116943	-2.24621e-07	1.2867e-07	4558	-1.74572	0.0809272	0.528438	2.74477e-07	4.82217e-07	4558	0.569199	0.569249	0.891762		5.31159e-07	6.52985e-07	4485	0.813432	0.416013	0.978232	-5.05013e-08	1.89122e-07	4485	-0.26703	0.789458	0.972834	9.59668e-07	4.18749e-08	4485	22.9175	5.18679e-110	1.31035e-109	2.6628e-08	4.83665e-09	4485	5.50547	3.88729e-08	8.48137e-08	3.39701e-09	1.28019e-07	4485	0.0265352	0.978832	0.998238	1.48316e-06	5.62011e-07	4485	2.63902	0.0083434	0.081582		0.877741	0.380084	0.980103		-0.687926	0.491499	0.768927
md_posterior_thalamic_radiation_l	-9.17539e-07	1.43455e-06	4558	-0.6396	0.522465	0.936947	-9.34074e-08	3.82598e-07	4558	-0.24414	0.807134	0.901435	1.74059e-06	9.80251e-08	4558	17.7566	2.91075e-68	6.07461e-68	3.47107e-08	1.13331e-08	4558	3.06278	0.00220572	0.00392128	-2.02042e-07	2.85612e-07	4558	-0.707401	0.479354	0.80264	5.41396e-07	1.07057e-06	4558	0.505707	0.613086	0.891762		6.48585e-07	1.59823e-06	4485	0.405815	0.684898	0.978232	3.78603e-07	4.62884e-07	4485	0.817922	0.413445	0.945018	1.86434e-06	1.02509e-07	4485	18.1871	2.26643e-71	4.35154e-71	5.19863e-08	1.18383e-08	4485	4.39136	1.1524e-05	1.84384e-05	1.9392e-07	3.13369e-07	4485	0.618822	0.536065	0.756294	2.61296e-06	1.37555e-06	4485	1.89958	0.0575528	0.170313		0.729237	0.465857	0.980103		0.785982	0.431878	0.768927
md_posterior_thalamic_radiation_r	-2.26978e-07	1.31259e-06	4558	-0.172924	0.862719	0.985575	9.95867e-08	3.50077e-07	4558	0.28447	0.776063	0.901435	1.57386e-06	8.96468e-08	4558	17.5562	8.06575e-67	1.61315e-66	2.5629e-08	1.03692e-08	4558	2.47166	0.0134852	0.0208803	-1.4905e-07	2.61274e-07	4558	-0.570473	0.568385	0.80264	2.99353e-07	9.79566e-07	4558	0.305597	0.759925	0.958009		-2.83461e-08	1.45669e-06	4485	-0.0194592	0.984476	0.984476	7.03681e-07	4.2192e-07	4485	1.66781	0.0954242	0.572545	1.66208e-06	9.33478e-08	4485	17.8052	1.40462e-68	2.59315e-68	4.29828e-08	1.07886e-08	4485	3.9841	6.88109e-05	0.000103216	4.95653e-08	2.85449e-07	4485	0.17364	0.862156	0.940534	1.80045e-06	1.25381e-06	4485	1.43599	0.151076	0.302152		0.1013	0.919312	0.980103		1.10187	0.270517	0.768927
md_retrolenticular_internal_capsule_l	-4.57057e-08	9.22668e-07	4558	-0.0495365	0.960494	0.985575	2.09145e-07	2.46075e-07	4558	0.849924	0.395412	0.702955	9.35825e-07	6.30636e-08	4558	14.8394	1.09779e-48	1.6998e-48	1.68523e-08	7.28929e-09	4558	2.31192	0.0208263	0.0294018	-2.02886e-07	1.83719e-07	4558	-1.10433	0.269509	0.718691	4.00143e-07	6.88559e-07	4558	0.58113	0.561181	0.891762		2.72042e-07	8.37515e-07	4485	0.32482	0.745332	0.978232	8.92632e-08	2.42561e-07	4485	0.368003	0.712888	0.972834	6.10922e-07	5.37263e-08	4485	11.371	1.47554e-29	1.96739e-29	2.01049e-08	6.20373e-09	4485	3.24078	0.00120075	0.00140575	9.22694e-08	1.64232e-07	4485	0.561824	0.574264	0.765685	5.97983e-07	7.20816e-07	4485	0.829593	0.406813	0.542418		0.254995	0.798727	0.980103		-0.346953	0.728627	0.870287
md_retrolenticular_internal_capsule_r	-1.37005e-07	9.99565e-07	4558	-0.137065	0.890986	0.985575	-5.20884e-08	2.66584e-07	4558	-0.195392	0.845095	0.901435	1.12543e-06	6.8314e-08	4558	16.4743	2.81674e-59	4.8287e-59	9.74157e-09	7.89675e-09	4558	1.23362	0.217409	0.260891	-4.99479e-08	1.99024e-07	4558	-0.250965	0.801853	0.938754	3.83229e-07	7.45948e-07	4558	0.513747	0.607453	0.891762		-1.44299e-06	1.07863e-06	4485	-1.33779	0.181032	0.978232	-1.87111e-08	3.12401e-07	4485	-0.0598945	0.952242	0.972834	9.99041e-07	6.91696e-08	4485	14.4434	2.97049e-46	4.91668e-46	2.16493e-08	7.98939e-09	4485	2.70975	0.0067589	0.00737335	-7.8706e-08	2.11465e-07	4485	-0.372194	0.709766	0.873558	8.37526e-07	9.28358e-07	4485	0.902158	0.367021	0.542418		-0.888078	0.374499	0.980103		0.0812722	0.935225	0.955124
md_sagittal_stratum_l	-1.0909e-06	1.09175e-06	4558	-0.999215	0.317743	0.861451	2.14368e-07	2.9117e-07	4558	0.736229	0.461629	0.717925	9.22912e-07	7.46202e-08	4558	12.3681	1.38721e-34	2.01776e-34	2.01283e-08	8.62511e-09	4558	2.33368	0.0196555	0.0285898	-1.13387e-07	2.17387e-07	4558	-0.521591	0.60198	0.80264	6.8474e-07	8.14744e-07	4558	0.840436	0.400708	0.891762		-1.13421e-06	1.19436e-06	4485	-0.949643	0.342345	0.978232	4.68281e-07	3.45911e-07	4485	1.35376	0.175881	0.844228	1.04702e-06	7.66145e-08	4485	13.6661	1.09497e-41	1.75196e-41	3.29612e-08	8.84693e-09	4485	3.72572	0.000197154	0.000255768	1.99607e-07	2.34201e-07	4485	0.852291	0.394098	0.675597	1.18065e-07	1.02794e-06	4485	0.114856	0.908565	0.948067		-0.0267686	0.978644	0.980103		0.561575	0.574406	0.768927
md_sagittal_stratum_r	-1.85437e-06	1.15545e-06	4558	-1.60489	0.108588	0.626701	6.62052e-08	3.08161e-07	4558	0.21484	0.829902	0.901435	9.46923e-07	7.89592e-08	4558	11.9926	1.19935e-32	1.64482e-32	1.32263e-08	9.12821e-09	4558	1.44894	0.147422	0.188937	-2.78591e-08	2.30052e-07	4558	-0.121099	0.903618	0.988154	8.59517e-07	8.62284e-07	4558	0.996792	0.318919	0.891762		-1.72381e-06	1.27623e-06	4485	-1.35071	0.176857	0.978232	5.04851e-07	3.69642e-07	4485	1.36578	0.172076	0.844228	1.06226e-06	8.18077e-08	4485	12.9849	7.12716e-38	1.10356e-37	3.13143e-08	9.45244e-09	4485	3.31283	0.000930903	0.00111708	5.52289e-10	2.50136e-07	4485	0.00220795	0.998238	0.998238	7.12209e-07	1.09846e-06	4485	0.648373	0.516777	0.620132		0.0758343	0.939551	0.980103		0.911478	0.362044	0.768927
md_splenium_corpus_callosum	6.51257e-08	7.48473e-07	4558	0.0870115	0.930666	0.985575	2.99164e-07	1.99617e-07	4558	1.49869	0.134023	0.492912	9.22071e-07	5.11552e-08	4558	18.0249	3.23467e-70	7.05747e-70	2.36744e-08	5.91309e-09	4558	4.00373	6.33432e-05	0.000152024	-2.48201e-07	1.49031e-07	4558	-1.66543	0.0958956	0.528438	-7.69579e-08	5.58563e-07	4558	-0.137778	0.890422	0.990702		1.18493e-07	9.48453e-07	4485	0.124933	0.900582	0.978232	-6.79711e-09	2.74697e-07	4485	-0.024744	0.98026	0.98026	1.1662e-06	6.08244e-08	4485	19.1733	8.1612e-79	1.70321e-78	4.58173e-08	7.0252e-09	4485	6.52185	7.71234e-11	2.46795e-10	2.8347e-07	1.85949e-07	4485	1.52445	0.127467	0.44878	2.14917e-06	8.16313e-07	4485	2.63277	0.00849813	0.081582		0.0441709	0.964768	0.980103		-0.901035	0.36757	0.768927
md_superior_cerebellar_peduncle_l	-1.21513e-06	1.08571e-06	4558	-1.11919	0.263116	0.849489	-2.75062e-08	2.89557e-07	4558	-0.094994	0.924324	0.94399	3.76079e-07	7.42163e-08	4558	5.06734	4.19376e-07	5.29739e-07	-1.28262e-09	8.57747e-09	4558	-0.149534	0.881139	0.899887	1.86786e-07	2.16195e-07	4558	0.863969	0.387651	0.727182	1.38979e-06	8.10233e-07	4558	1.7153	0.0863582	0.798555		-7.66086e-07	1.00556e-06	4485	-0.761848	0.446191	0.978232	5.21368e-07	2.9123e-07	4485	1.79023	0.0734842	0.572545	7.99407e-07	6.45104e-08	4485	12.3919	1.06284e-34	1.45761e-34	2.79713e-08	7.44857e-09	4485	3.75525	0.000175362	0.000233816	3.18435e-07	1.97193e-07	4485	1.61484	0.106415	0.44878	-1.1044e-06	8.65444e-07	4485	-1.27611	0.201984	0.359083		0.303437	0.761557	0.980103		1.3365	0.181386	0.768927
md_superior_cerebellar_peduncle_r	-4.219e-07	1.11065e-06	4558	-0.379867	0.704062	0.965571	-2.38368e-07	2.96212e-07	4558	-0.804721	0.421023	0.717925	3.46347e-07	7.5903e-08	4558	4.56302	5.17477e-06	6.36895e-06	1.17462e-10	8.77433e-09	4558	0.013387	0.98932	0.98932	3.83277e-07	2.21138e-07	4558	1.7332	0.0831274	0.528438	2.08274e-06	8.2885e-07	4558	2.5128	0.0120119	0.288285		-1.92302e-07	1.18152e-06	4485	-0.162758	0.870716	0.978232	6.37448e-07	3.42196e-07	4485	1.86282	0.0625535	0.572545	7.85386e-07	7.57815e-08	4485	10.3638	6.90192e-25	8.95384e-25	2.46352e-08	8.75169e-09	4485	2.81491	0.00490032	0.00547013	3.64097e-07	2.31664e-07	4485	1.57166	0.1161	0.44878	-8.08389e-07	1.0169e-06	4485	-0.794956	0.426681	0.553533		0.141588	0.887405	0.980103		1.93511	0.0529766	0.768927
md_superior_corona_radiata_l	1.39394e-06	9.52995e-07	4558	1.4627	0.143619	0.626701	3.57161e-07	2.54164e-07	4558	1.40524	0.160018	0.492912	1.89285e-06	6.51329e-08	4558	29.0613	1.68837e-170	7.36745e-170	3.82484e-08	7.52885e-09	4558	5.08024	3.92015e-07	1.34405e-06	-2.98597e-07	1.89753e-07	4558	-1.5736	0.115648	0.528438	7.24012e-07	7.11193e-07	4558	1.01802	0.30872	0.891762		5.59108e-07	1.03548e-06	4485	0.539949	0.589259	0.978232	1.37718e-07	2.99898e-07	4485	0.459218	0.6461	0.972834	1.92697e-06	6.64208e-08	4485	29.0115	9.47142e-170	5.05143e-169	5.90056e-08	7.67006e-09	4485	7.69298	1.75577e-14	1.68554e-13	1.86288e-07	2.03042e-07	4485	0.917483	0.358939	0.638114	2.21929e-06	8.91203e-07	4485	2.49022	0.0128022	0.0872839		-0.593229	0.553028	0.980103		-0.558218	0.576696	0.768927
md_superior_corona_radiata_r	6.30749e-07	7.39144e-07	4558	0.85335	0.39351	0.892693	4.91712e-07	1.9713e-07	4558	2.49436	0.0126537	0.303688	1.5724e-06	5.05164e-08	4558	31.1266	4.87557e-193	4.68054e-192	2.09128e-08	5.83938e-09	4558	3.58135	0.000345395	0.000720825	-2.21656e-07	1.47172e-07	4558	-1.50611	0.132109	0.528438	2.23827e-07	5.51603e-07	4558	0.405776	0.684926	0.894108		5.68347e-07	7.96526e-07	4485	0.713532	0.475554	0.978232	9.58626e-08	2.30696e-07	4485	0.415536	0.677769	0.972834	1.59237e-06	5.10779e-08	4485	31.1753	2.66805e-193	2.56133e-192	4.1764e-08	5.89982e-09	4485	7.07886	1.67932e-12	8.95637e-12	9.4432e-08	1.56156e-07	4485	0.604728	0.54539	0.756294	2.1476e-06	6.85556e-07	4485	3.13265	0.00174355	0.041538		-0.0574264	0.954206	0.980103		-1.3045	0.192062	0.768927
md_superior_fronto_occipital_fasciculus_l	2.79796e-06	1.61481e-06	4558	1.73268	0.0832196	0.626701	1.14962e-07	4.30696e-07	4558	0.266922	0.789542	0.901435	3.85032e-06	1.10221e-07	4558	34.9329	4.09804e-237	6.55686e-236	9.32771e-08	1.27561e-08	4558	7.31235	3.08478e-13	4.93564e-12	9.00284e-08	3.21346e-07	4558	0.28016	0.779367	0.938754	-1.40449e-08	1.20514e-06	4558	-0.0116542	0.990702	0.990702		8.594e-07	2.17751e-06	4485	0.394671	0.693104	0.978232	-2.08013e-07	6.3071e-07	4485	-0.329808	0.74156	0.972834	5.04732e-06	1.39516e-07	4485	36.1774	1.07048e-251	2.56914e-250	1.71225e-07	1.61267e-08	4485	10.6175	5.02324e-26	1.20558e-24	3.98283e-07	4.2665e-07	4485	0.933513	0.350606	0.638114	1.59662e-06	1.87426e-06	4485	0.851867	0.394333	0.542418		-0.715089	0.474554	0.980103		-0.422888	0.672377	0.827541
md_superior_fronto_occipital_fasciculus_r	1.90512e-06	1.29813e-06	4558	1.46759	0.142286	0.626701	2.52274e-07	3.46239e-07	4558	0.728611	0.466277	0.717925	3.16046e-06	8.8555e-08	4558	35.6892	3.15262e-246	1.51326e-244	8.21276e-08	1.0254e-08	4558	8.0093	1.45279e-15	6.97341e-14	-1.51808e-07	2.58261e-07	4558	-0.587809	0.55669	0.80264	1.09146e-06	9.68809e-07	4558	1.1266	0.259971	0.891762		2.14822e-06	1.59515e-06	4485	1.34672	0.178138	0.978232	-9.91109e-08	4.62061e-07	4485	-0.214497	0.830169	0.972834	3.66943e-06	1.02121e-07	4485	35.9321	1.02156e-248	1.63449e-247	1.25697e-07	1.18123e-08	4485	10.6412	3.9208e-26	1.20558e-24	4.71238e-07	3.12375e-07	4485	1.50857	0.13148	0.44878	2.48982e-06	1.37308e-06	4485	1.81331	0.069851	0.172471		0.118206	0.905905	0.980103		-0.608571	0.542809	0.768927
md_superior_longitudinal_fasciculus_l	-1.87033e-07	8.9887e-07	4558	-0.208075	0.83518	0.985575	2.96419e-07	2.39728e-07	4558	1.23648	0.216342	0.535627	1.32759e-06	6.14376e-08	4558	21.6087	1.14224e-98	2.88566e-98	2.47168e-08	7.10129e-09	4558	3.48061	0.000504958	0.00100992	5.09873e-08	1.78981e-07	4558	0.284875	0.775753	0.938754	3.59659e-07	6.70799e-07	4558	0.536164	0.591871	0.891762		7.58411e-08	9.30341e-07	4485	0.0815196	0.935032	0.978232	2.66739e-07	2.69445e-07	4485	0.989958	0.322248	0.917262	1.15418e-06	5.96814e-08	4485	19.3391	4.24155e-80	9.2543e-80	3.9187e-08	6.89133e-09	4485	5.68642	1.37962e-08	3.48536e-08	2.77744e-07	1.82435e-07	4485	1.52243	0.127973	0.44878	1.52504e-06	8.00707e-07	4485	1.90461	0.0568945	0.170313		0.203205	0.838975	0.980103		-0.082296	0.934411	0.955124
md_superior_longitudinal_fasciculus_r	1.41334e-07	9.47244e-07	4558	0.149205	0.881398	0.985575	4.08927e-07	2.52632e-07	4558	1.61867	0.105588	0.492912	1.48793e-06	6.47267e-08	4558	22.9878	9.83555e-111	2.7771e-110	2.3095e-08	7.48331e-09	4558	3.0862	0.00203948	0.00376519	-1.16616e-08	1.88592e-07	4558	-0.0618349	0.950697	0.988154	2.99368e-07	7.06906e-07	4558	0.423491	0.671957	0.894108		1.75166e-07	9.71029e-07	4485	0.180392	0.856853	0.978232	1.79894e-07	2.81236e-07	4485	0.639656	0.522429	0.972834	1.3394e-06	6.22725e-08	4485	21.5087	9.60253e-98	2.30461e-97	3.84388e-08	7.19242e-09	4485	5.34434	9.52488e-08	1.82878e-07	2.81501e-07	1.90376e-07	4485	1.47866	0.139302	0.44878	1.88119e-06	8.35743e-07	4485	2.25092	0.0244386	0.0977544		0.02494	0.980103	0.980103		-0.605839	0.544622	0.768927
md_tapetum_l	-1.64178e-06	4.0321e-06	4558	-0.407177	0.683897	0.965502	-7.62351e-07	1.07587e-06	4558	-0.708588	0.478616	0.717925	4.30744e-06	2.69729e-07	4558	15.9695	6.67349e-56	1.10458e-55	1.19385e-07	3.18004e-08	4558	3.7542	0.000176062	0.000402427	-1.08818e-06	7.93982e-07	4558	-1.37053	0.170588	0.629862	-4.52124e-06	3.00957e-06	4558	-1.50229	0.133093	0.798555		3.03664e-06	4.15285e-06	4485	0.731218	0.464684	0.978232	-1.23272e-06	1.20292e-06	4485	-1.02478	0.305525	0.917262	5.38476e-06	2.65928e-07	4485	20.2489	2.60866e-87	5.96265e-87	1.69996e-07	3.07537e-08	4485	5.52767	3.42917e-08	7.8381e-08	1.34222e-06	8.13377e-07	4485	1.65018	0.0989756	0.44878	8.45774e-06	3.57465e-06	4485	2.36603	0.0180223	0.0872839		0.808259	0.418941	0.980103		-0.291458	0.770701	0.870287
md_tapetum_r	4.90728e-07	3.88738e-06	4558	0.126236	0.899551	0.985575	1.10166e-07	1.03727e-06	4558	0.106208	0.915422	0.94399	5.55834e-06	2.59803e-07	4558	21.3945	7.5521e-97	1.72619e-96	1.59591e-07	3.06571e-08	4558	5.2057	2.01769e-07	8.07076e-07	-7.15393e-07	7.6508e-07	4558	-0.935056	0.349809	0.727182	-1.52371e-06	2.90154e-06	4558	-0.525139	0.599512	0.891762		4.62862e-06	4.15352e-06	4485	1.11439	0.265173	0.978232	-1.01455e-06	1.20362e-06	4485	-0.842916	0.39932	0.945018	6.71065e-06	2.64612e-07	4485	25.3603	1.0411e-132	3.56948e-132	2.01626e-07	3.07335e-08	4485	6.56047	5.97139e-11	2.04733e-10	1.40444e-06	8.10679e-07	4485	1.73243	0.0832663	0.44878	8.74114e-06	3.5766e-06	4485	2.44398	0.0145644	0.0872839		0.727365	0.467003	0.980103		-0.707855	0.479035	0.768927
md_uncinate_fasciculus_l	-6.45689e-07	1.09879e-06	4558	-0.587635	0.556806	0.936947	5.84438e-08	2.93059e-07	4558	0.199427	0.841938	0.901435	1.11135e-06	7.50343e-08	4558	14.8113	1.63726e-48	2.45589e-48	2.45724e-08	8.68013e-09	4558	2.83087	0.00466244	0.00799275	3.24726e-09	2.18704e-07	4558	0.0148477	0.988154	0.988154	-7.27843e-07	8.20018e-07	4558	-0.887594	0.374806	0.891762		6.46392e-07	1.10427e-06	4485	0.585354	0.558339	0.978232	6.18626e-07	3.19905e-07	4485	1.93378	0.0532029	0.572545	1.03514e-06	7.06076e-08	4485	14.6604	1.43414e-47	2.45852e-47	4.43319e-08	8.17573e-09	4485	5.42238	6.19e-08	1.29183e-07	1.708e-07	2.16063e-07	4485	0.790513	0.42927	0.710516	8.67568e-07	9.50635e-07	4485	0.91262	0.361492	0.542418		0.829422	0.406866	0.980103		1.2912	0.196634	0.768927
md_uncinate_fasciculus_r	4.52643e-07	8.00426e-07	4558	0.565503	0.571759	0.936947	7.6638e-08	2.13497e-07	4558	0.358966	0.719637	0.901435	8.44289e-07	5.45639e-08	4558	15.4734	1.12287e-52	1.79658e-52	2.78647e-08	6.32228e-09	4558	4.40739	1.07028e-05	3.02197e-05	4.76686e-08	1.59191e-07	4558	0.299442	0.764616	0.938754	1.15431e-08	5.97378e-07	4558	0.0193229	0.984584	0.990702		-7.37805e-07	9.55749e-07	4485	-0.771965	0.440176	0.978232	4.65674e-07	2.76816e-07	4485	1.68225	0.0925899	0.572545	1.15371e-06	6.12747e-08	4485	18.8286	3.56106e-76	7.12212e-76	3.79633e-08	7.07896e-09	4485	5.36284	8.60434e-08	1.72087e-07	2.09445e-07	1.87344e-07	4485	1.11797	0.26364	0.575347	1.32535e-06	8.22609e-07	4485	1.61115	0.107217	0.223757		-0.954917	0.33962	0.980103		1.11286	0.265769	0.768927
md_external_capsule_r	1.40819e-06	9.4516e-07	4558	1.48989	0.136322	0.626701	3.57781e-07	2.52079e-07	4558	1.41932	0.155874	0.492912	1.96331e-06	6.45721e-08	4558	30.4049	4.78961e-185	3.83169e-184	5.05114e-08	7.46674e-09	4558	6.76485	1.50314e-11	1.44302e-10	1.20817e-07	1.88162e-07	4558	0.642093	0.520845	0.80264	4.64406e-07	7.05355e-07	4558	0.658401	0.510314	0.891762		1.58004e-07	1.02766e-06	4485	0.153751	0.877813	0.978232	3.48961e-07	2.97672e-07	4485	1.1723	0.24114	0.917262	1.92352e-06	6.58114e-08	4485	29.2277	4.72781e-172	2.83669e-171	5.24609e-08	7.61038e-09	4485	6.89333	6.2079e-12	2.44657e-11	2.07242e-07	2.01288e-07	4485	1.02958	0.303263	0.582265	1.18888e-06	8.84579e-07	4485	1.344	0.179015	0.330489		-0.895407	0.37057	0.980103		-0.0226118	0.98196	0.98196

### Sheet: Table S11
Table S11: Full analyses for fractional anisotropy in group exposed to adulthood trauma only
Interaction model
	Chronic pain						Adulthood trauma score						Interaction						Age						Age squared						Sex						Townsend deprivation index						Mental health diagnosis
ROI	estimate	se	df	t-value	p-value	pFDR	estimate	se	df	t-value	p-value	pFDR	estimate	se	df	t-value	p-value	pFDR	estimate	se	df	t-value	p-value	pFDR	estimate	se	df	t-value	p-value	pFDR	estimate	se	df	t-value	p-value	pFDR	estimate	se	df	t-value	p-value	pFDR	estimate	se	df	t-value	p-value	pFDR
fa_anterior_corona_radiata_l	-0.000546218	0.000637844	8990	-0.856351	0.391826	0.705361	-0.000352846	0.000224799	8990	-1.56961	0.116542	0.207186	-0.000260314	0.000346341	8990	-0.751611	0.452305	0.835159	-0.00177808	4.04445e-05	8990	-43.9636	0	0	-3.27743e-05	4.70894e-06	8990	-6.96002	3.64053e-12	1.94162e-11	-0.00361876	0.000600015	8990	-6.03111	1.69261e-09	2.90161e-09	8.52961e-05	0.000115981	8990	0.735431	0.462096	0.913154	-0.000935366	0.000550855	8990	-1.69802	0.0895378	0.19257
fa_anterior_corona_radiata_r	-0.000601873	0.000660626	8990	-0.911065	0.362285	0.705361	-0.000316927	0.000232839	8990	-1.36114	0.173503	0.282981	-0.000358678	0.000358726	8990	-0.999866	0.317402	0.835159	-0.00158827	4.18167e-05	8990	-37.9818	6.71654e-293	6.44788e-292	-2.63391e-05	4.87653e-06	8990	-5.40118	6.78928e-08	1.62943e-07	-0.00311866	0.000621458	8990	-5.0183	5.31287e-07	8.50059e-07	7.7463e-05	0.000119953	8990	0.645778	0.51844	0.913154	-0.000960661	0.000570563	8990	-1.68371	0.0922729	0.19257
fa_anterior_limb_internal_capsule_l	-0.000533436	0.000542952	8990	-0.982474	0.325893	0.705361	-0.000239762	0.000191353	8990	-1.25298	0.210244	0.305809	-0.00027658	0.000294812	8990	-0.938156	0.348189	0.835159	-0.0007635	3.44466e-05	8990	-22.1647	5.01841e-106	1.04732e-105	-2.00493e-05	4.00854e-06	8990	-5.00164	5.792e-07	1.26371e-06	0.00729867	0.000510746	8990	14.2902	7.9822e-46	3.19288e-45	-2.27995e-05	9.87694e-05	8990	-0.230836	0.817447	0.97641	-0.00127882	0.000468895	8990	-2.7273	0.00639783	0.102365
fa_anterior_limb_internal_capsule_r	-0.00037335	0.000552629	8990	-0.675589	0.499319	0.705361	-0.000104845	0.000194764	8990	-0.538318	0.590371	0.677086	-0.000322797	0.000300068	8990	-1.07575	0.28207	0.835159	-0.000795773	3.50562e-05	8990	-22.6999	5.66566e-111	1.35976e-110	-1.55749e-05	4.07995e-06	8990	-3.81742	0.000135757	0.000217212	0.00612533	0.000519851	8990	11.7829	8.19402e-32	2.18507e-31	-5.42029e-05	0.00010052	8990	-0.539225	0.589745	0.913154	-0.00147057	0.000477255	8990	-3.0813	0.0020672	0.0496127
fa_body_corpus_callosum	-0.000516107	0.000630095	8990	-0.819094	0.412754	0.705361	-0.000204432	0.000222067	8990	-0.920587	0.357291	0.439742	-7.82996e-05	0.000342132	8990	-0.228858	0.818984	0.899607	-0.00108712	3.99633e-05	8990	-27.2029	1.1666e-156	3.99978e-156	-3.04607e-05	4.65181e-06	8990	-6.54814	6.14494e-11	2.45798e-10	-0.00166746	0.000592723	8990	-2.81323	0.00491533	0.00693929	8.43775e-05	0.000114595	8990	0.73631	0.461561	0.913154	-0.000963746	0.000544158	8990	-1.77108	0.0765819	0.183797
fa_cerebral_peduncle_l	-0.000974482	0.000481987	8990	-2.0218	0.0432262	0.50255	-0.000259544	0.000169872	8990	-1.52788	0.126577	0.216989	-0.00022964	0.000261716	8990	-0.877442	0.38027	0.835159	-0.000902101	3.05497e-05	8990	-29.5289	5.45308e-183	2.01345e-182	3.43756e-06	3.55821e-06	8990	0.96609	0.334025	0.356293	0.00267558	0.000453404	8990	5.9011	3.74149e-09	6.19281e-09	-0.000134008	8.76133e-05	8990	-1.52954	0.126166	0.746013	-0.00137183	0.00041626	8990	-3.29561	0.00098589	0.0473227
fa_cerebral_peduncle_r	-0.00111958	0.000495222	8990	-2.26076	0.0237979	0.380766	-0.000339035	0.000174536	8990	-1.94249	0.0521088	0.147131	9.57007e-05	0.000268902	8990	0.355894	0.721928	0.899607	-0.000768344	3.13887e-05	8990	-24.4783	3.68682e-128	1.10605e-127	2.19836e-06	3.65592e-06	8990	0.601315	0.547646	0.571456	0.00613263	0.000465854	8990	13.1643	3.24408e-39	1.19782e-38	-5.84444e-05	9.00194e-05	8990	-0.649242	0.516198	0.913154	-0.000975693	0.00042769	8990	-2.28131	0.0225535	0.112198
fa_cingulum_cingulate_gyrus_l	0.00076464	0.000698533	8990	1.09464	0.273705	0.705361	-0.000249842	0.000246187	8990	-1.01485	0.310206	0.40243	-0.000391375	0.000379293	8990	-1.03185	0.302169	0.835159	-0.00104989	4.42998e-05	8990	-23.6997	1.70427e-120	4.81205e-120	-2.87635e-05	5.15704e-06	8990	-5.57752	2.51039e-08	6.34203e-08	0.0104057	0.000657103	8990	15.8358	9.94672e-56	5.96803e-55	0.000133034	0.000127033	8990	1.04724	0.295016	0.885047	-0.000594716	0.000603264	8990	-0.985829	0.324244	0.409571
fa_cingulum_cingulate_gyrus_r	0.000937634	0.000733221	8990	1.27879	0.201005	0.705361	-0.000444538	0.000258413	8990	-1.72027	0.0854186	0.195242	0.000263916	0.000398129	8990	0.662892	0.507417	0.845532	-0.00104086	4.64995e-05	8990	-22.3844	4.81691e-108	1.05096e-107	-3.59925e-05	5.41313e-06	8990	-6.64911	3.12045e-11	1.36165e-10	0.00826843	0.000689734	8990	11.9879	7.32001e-33	2.196e-32	0.00011418	0.000133341	8990	0.856302	0.391853	0.913154	-0.000901566	0.000633222	8990	-1.42378	0.154546	0.274652
fa_cingulum_hippocampus_l	0.000746251	0.000779811	8990	0.956964	0.338611	0.705361	-0.000268585	0.00027483	8990	-0.977277	0.328459	0.414895	-0.000660112	0.000423423	8990	-1.55899	0.119034	0.835159	-0.000759718	4.9472e-05	8990	-15.3565	1.48375e-52	2.15818e-52	-2.05064e-05	5.75722e-06	8990	-3.56185	0.00037016	0.000573151	0.0085817	0.000733556	8990	11.6988	2.18222e-31	5.51299e-31	0.000358295	0.000141853	8990	2.52582	0.01156	0.519179	-0.00100741	0.000673449	8990	-1.4959	0.134714	0.258651
fa_cingulum_hippocampus_r	0.000907966	0.000798813	8990	1.13664	0.255717	0.705361	-0.000446262	0.000281529	8990	-1.58514	0.11297	0.207186	-7.89613e-05	0.000433743	8990	-0.182046	0.855551	0.904496	-0.000580894	5.06651e-05	8990	-11.4654	3.19272e-30	3.83127e-30	-2.00065e-05	5.89742e-06	8990	-3.39242	0.000695778	0.00101204	0.0118712	0.000751434	8990	15.798	1.78275e-55	9.50799e-55	0.000333736	0.000145282	8990	2.29716	0.0216325	0.519179	-0.000706319	0.000689865	8990	-1.02385	0.305934	0.396887
fa_corticospinal_tract_l	0.000685249	0.000745905	8990	0.918681	0.358287	0.705361	-2.90715e-05	0.000262899	8990	-0.11058	0.911952	0.951602	-0.000365327	0.000405039	8990	-0.901956	0.367105	0.835159	-0.000785179	4.71856e-05	8990	-16.6402	2.92218e-61	4.67549e-61	-7.30138e-06	5.50579e-06	8990	-1.32613	0.184831	0.206323	0.0137166	0.000701682	8990	19.5481	2.26713e-83	3.62741e-82	-7.68229e-05	0.000135366	8990	-0.567521	0.570374	0.913154	-0.000579401	0.000644228	8990	-0.899373	0.368478	0.442174
fa_corticospinal_tract_r	0.00081871	0.000808563	8990	1.01255	0.311303	0.705361	-0.000152547	0.000284971	8990	-0.535308	0.59245	0.677086	-0.000281666	0.000439045	8990	-0.641542	0.521187	0.845532	-0.000796312	5.12478e-05	8990	-15.5385	9.48975e-54	1.46938e-53	-1.45966e-05	5.96912e-06	8990	-2.44536	0.0144899	0.0173879	0.021381	0.000760615	8990	28.1102	1.02589e-166	4.92426e-165	-2.3177e-05	0.000146974	8990	-0.157695	0.874701	0.97641	0.000318503	0.000698303	8990	0.45611	0.648322	0.665815
fa_external_capsule_l	-0.000511632	0.000526648	8990	-0.971488	0.331332	0.705361	-0.000330847	0.000185611	8990	-1.78248	0.0747051	0.1796	6.33662e-05	0.000285965	8990	0.221588	0.82464	0.899607	-0.00110784	3.33903e-05	8990	-33.1784	8.11077e-228	3.53924e-227	-2.42739e-05	3.888e-06	8990	-6.2433	4.4784e-10	1.53545e-09	0.00247383	0.000495415	8990	4.99346	6.04233e-07	9.35586e-07	8.11503e-05	9.57542e-05	8990	0.847486	0.396747	0.913154	-0.000901905	0.000454827	8990	-1.98297	0.0474017	0.142205
fa_external_capsule_r	-0.000362489	0.000476757	8990	-0.760322	0.447082	0.705361	-0.000465019	0.000168026	8990	-2.76754	0.00565965	0.0246966	0.000231456	0.000258873	8990	0.894091	0.371297	0.835159	-0.00109236	3.02328e-05	8990	-36.1315	4.73972e-267	3.25009e-266	-1.88108e-05	3.51972e-06	8990	-5.3444	9.29397e-08	2.12434e-07	0.001146	0.000448481	8990	2.5553	0.010626	0.013785	0.000114896	8.6696e-05	8990	1.32528	0.185112	0.746013	-0.000993282	0.000411737	8990	-2.41242	0.0158668	0.108296
fa_fornix_cres_stria_terminalis_l	-0.000695515	0.000712848	8990	-0.975685	0.329247	0.705361	-0.000297811	0.000251228	8990	-1.18542	0.235883	0.322374	-0.00044131	0.000387061	8990	-1.14015	0.254252	0.835159	-0.00234216	4.52309e-05	8990	-51.7822	0	0	-3.18584e-05	5.2629e-06	8990	-6.0534	1.47501e-09	4.72004e-09	-0.00748974	0.000670563	8990	-11.1693	8.90678e-29	2.13763e-28	-4.77822e-05	0.000129688	8990	-0.36844	0.712554	0.960362	-0.001396	0.000615615	8990	-2.26764	0.0233746	0.112198
fa_fornix_cres_stria_terminalis_r	0.000266837	0.00070359	8990	0.37925	0.704511	0.751479	-0.000704956	0.000247968	8990	-2.84293	0.00448014	0.0215047	-0.000157099	0.000382038	8990	-0.411212	0.680927	0.899607	-0.00231403	4.46301e-05	8990	-51.849	0	0	-4.52415e-05	5.19445e-06	8990	-8.70958	3.59097e-18	2.87278e-17	-0.00171911	0.000661858	8990	-2.5974	0.00940859	0.0125448	6.28947e-05	0.000127974	8990	0.491465	0.62311	0.934664	-0.00145666	0.000607627	8990	-2.3973	0.0165367	0.108296
fa_fornix	0.000488503	0.00171204	8990	0.285334	0.775394	0.809107	-0.00130605	0.000603456	8990	-2.16428	0.0304693	0.0975017	0.000285022	0.00092983	8990	0.306532	0.759207	0.899607	-0.00577681	0.000106828	8990	-54.0757	0	0	-8.66536e-05	1.26247e-05	8990	-6.86381	7.14862e-12	3.43134e-11	-0.031156	0.00161	8990	-19.3516	8.96962e-82	1.07635e-80	-0.000589256	0.000306803	8990	-1.92064	0.0548092	0.731132	-0.00178247	0.00147897	8990	-1.20521	0.228153	0.331859
fa_genu_corpus_callosum	-0.000890189	0.000720745	8990	-1.2351	0.216827	0.705361	-0.000428364	0.000254012	8990	-1.68639	0.0917553	0.197357	-0.000246702	0.00039135	8990	-0.630387	0.528458	0.845532	-0.00157286	4.57267e-05	8990	-34.3969	1.0714e-243	6.42839e-243	-4.87319e-05	5.32116e-06	8990	-9.15812	6.44367e-20	7.7324e-19	0.000358922	0.000677993	8990	0.52939	0.596548	0.639685	0.000128837	0.000131113	8990	0.98264	0.325811	0.913154	-0.00102532	0.000622438	8990	-1.64726	0.0995391	0.199078
fa_inferior_cerebellar_peduncle_l	-0.0018967	0.000661946	8990	-2.86533	0.00417535	0.100208	-0.000310841	0.000233292	8990	-1.33241	0.182758	0.282981	-0.000310488	0.000359427	8990	-0.863842	0.387697	0.835159	-0.000960703	4.19838e-05	8990	-22.8827	1.09543e-112	2.76741e-112	-2.15773e-05	4.88696e-06	8990	-4.41528	1.02056e-05	1.92886e-05	0.00201953	0.000622685	8990	3.24326	0.001186	0.00172509	-2.0755e-05	0.000120389	8990	-0.1724	0.863127	0.97641	-0.000293268	0.000571665	8990	-0.513006	0.60796	0.648491
fa_inferior_cerebellar_peduncle_r	-0.00206715	0.000656031	8990	-3.15099	0.00163254	0.0783617	-0.000377282	0.000231228	8990	-1.63164	0.10279	0.197357	-0.000521258	0.000356245	8990	-1.4632	0.143448	0.835159	-0.00103895	4.1445e-05	8990	-25.0681	4.13969e-134	1.3247e-133	-2.22063e-05	4.84191e-06	8990	-4.58628	4.57323e-06	9.54414e-06	0.00300318	0.000617136	8990	4.86632	1.1563e-06	1.73445e-06	3.37942e-05	0.000118916	8990	0.284186	0.776274	0.97641	-0.000786673	0.000566625	8990	-1.38835	0.165065	0.274652
fa_medial_lemniscus_l	0.000289479	0.000606578	8990	0.477232	0.633208	0.727465	-0.000504273	0.000213776	8990	-2.35888	0.0183512	0.0677584	-0.000256233	0.00032936	8990	-0.777972	0.436606	0.835159	-0.000547136	3.84857e-05	8990	-14.2166	2.2382e-45	2.98427e-45	-2.59784e-05	4.4783e-06	8990	-5.80096	6.81656e-09	1.81775e-08	0.0094937	0.000570597	8990	16.6382	3.02119e-61	2.41695e-60	-6.04589e-05	0.000110349	8990	-0.547888	0.583782	0.913154	-0.000732207	0.000523842	8990	-1.39776	0.162219	0.274652
fa_medial_lemniscus_r	0.000356559	0.000598102	8990	0.596152	0.551089	0.714926	-0.000750056	0.000210789	8990	-3.55833	0.000375148	0.00295817	9.37274e-06	0.000324757	8990	0.0288608	0.976976	0.997763	-0.000553931	3.79489e-05	8990	-14.5968	1.03255e-47	1.41606e-47	-2.56273e-05	4.41573e-06	8990	-5.80363	6.70921e-09	1.81775e-08	0.0116226	0.000562624	8990	20.6578	1.15247e-92	2.76592e-91	-2.81736e-05	0.000108809	8990	-0.258927	0.795698	0.97641	-0.00107826	0.000516521	8990	-2.08754	0.036867	0.126501
fa_middle_cerebellar_peduncle	-0.000407878	0.000494379	8990	-0.82503	0.409376	0.705361	-0.000221424	0.000174235	8990	-1.27083	0.203822	0.305733	-4.81432e-07	0.00026844	8990	-0.00179345	0.998569	0.998569	-0.000637902	3.13597e-05	8990	-20.3415	5.73386e-90	1.1009e-89	-4.11158e-06	3.64989e-06	8990	-1.12649	0.259987	0.283622	0.00740681	0.000465056	8990	15.9267	2.4286e-56	1.66532e-55	0.000146115	8.99215e-05	8990	1.62492	0.104215	0.746013	-0.000562594	0.000426951	8990	-1.3177	0.187637	0.290535
fa_pontine_crossing_tract	0.000978715	0.000735558	8990	1.33058	0.183363	0.705361	-0.000312696	0.000259237	8990	-1.20622	0.227765	0.321551	0.000439488	0.000399398	8990	1.10037	0.271198	0.835159	-0.000407617	4.6644e-05	8990	-8.73889	2.77782e-18	3.03034e-18	-2.24794e-05	5.43035e-06	8990	-4.13959	3.51102e-05	6.01889e-05	0.000441676	0.000691933	8990	0.638321	0.523281	0.584128	0.000203868	0.000133757	8990	1.52416	0.127503	0.746013	-0.000873514	0.000635242	8990	-1.37509	0.169138	0.274652
fa_posterior_corona_radiata_l	-0.000432783	0.00056841	8990	-0.761392	0.446443	0.705361	3.19888e-05	0.000200328	8990	0.159682	0.873135	0.931344	-0.000444167	0.00030864	8990	-1.43911	0.150153	0.835159	-0.00055458	3.60432e-05	8990	-15.3865	9.44986e-53	1.41748e-52	-1.34769e-05	4.19635e-06	8990	-3.21157	0.00132477	0.00187027	-0.000532829	0.000534699	8990	-0.996503	0.319032	0.373501	4.08705e-07	0.000103359	8990	0.00395423	0.996845	0.996845	-0.000460386	0.00049089	8990	-0.937859	0.348342	0.428728
fa_posterior_corona_radiata_r	0.000138586	0.000617227	8990	0.224531	0.822349	0.839821	6.64087e-05	0.000217535	8990	0.305279	0.760161	0.829267	-0.000516128	0.000335149	8990	-1.54	0.123596	0.835159	-0.000407278	3.91295e-05	8990	-10.4085	3.15509e-25	3.69377e-25	-1.84015e-05	4.55668e-06	8990	-4.03836	5.42732e-05	8.98315e-05	-0.000981847	0.000580623	8990	-1.69102	0.0908672	0.111837	7.89066e-05	0.000112215	8990	0.703174	0.481966	0.913154	-0.000240449	0.000533055	8990	-0.451078	0.651944	0.665815
fa_posterior_limb_internal_capsule_l	-0.000240944	0.000532811	8990	-0.452213	0.651126	0.727465	-1.34283e-05	0.000187779	8990	-0.0715115	0.942992	0.963056	-0.000146399	0.000289306	8990	-0.506036	0.612843	0.899607	-0.000195242	3.3806e-05	8990	-5.77534	7.93484e-09	8.27983e-09	8.18438e-06	3.93369e-06	8990	2.08058	0.0375003	0.0428574	0.00376344	0.000501206	8990	7.50876	6.53841e-14	1.25538e-13	3.69185e-05	9.69308e-05	8990	0.380875	0.703305	0.960362	-0.000989874	0.000460137	8990	-2.15126	0.0314823	0.126501
fa_posterior_limb_internal_capsule_r	-0.000400782	0.000539601	8990	-0.742738	0.45766	0.705361	2.98045e-06	0.000190174	8990	0.0156722	0.987496	0.987496	-0.000220183	0.000292995	8990	-0.751489	0.452378	0.835159	-0.000308765	3.42237e-05	8990	-9.02197	2.22853e-19	2.48766e-19	9.88691e-06	3.98372e-06	8990	2.48183	0.0130892	0.0161098	0.00602993	0.000507597	8990	11.8794	2.6414e-32	7.45807e-32	5.57772e-05	9.81367e-05	8990	0.568362	0.569803	0.913154	-0.000930752	0.000466007	8990	-1.99729	0.0458237	0.142205
fa_posterior_thalamic_radiation_l	-0.000794808	0.000749637	8990	-1.06026	0.289056	0.705361	-0.000930348	0.000264198	8990	-3.5214	0.000431399	0.00295817	6.82685e-05	0.000407042	8990	0.167718	0.866809	0.904496	-0.00153291	4.75403e-05	8990	-32.2445	5.96202e-216	2.38481e-215	-4.88057e-05	5.53432e-06	8990	-8.81874	1.37412e-18	1.31915e-17	-0.00849716	0.000705176	8990	-12.0497	3.50457e-33	1.12146e-32	9.25321e-05	0.000136325	8990	0.678761	0.497307	0.913154	-0.00135127	0.000647399	8990	-2.08722	0.0368961	0.126501
fa_posterior_thalamic_radiation_r	-0.000683709	0.000723748	8990	-0.944678	0.344849	0.705361	-0.00104698	0.000255077	8990	-4.10455	4.08678e-05	0.000980828	0.000180016	0.000392989	8990	0.458069	0.646914	0.899607	-0.00156416	4.58819e-05	8990	-34.0909	1.14527e-239	6.1081e-239	-4.53769e-05	5.34306e-06	8990	-8.49268	2.34109e-17	1.60532e-16	-0.00845744	0.000680827	8990	-12.4223	3.83911e-35	1.31627e-34	1.08525e-05	0.00013158	8990	0.0824786	0.934268	0.996553	-0.00132377	0.000625049	8990	-2.11787	0.0342134	0.126501
fa_retrolenticular_internal_capsule_l	-0.00114113	0.000588059	8990	-1.94051	0.052349	0.50255	-0.000530974	0.00020725	8990	-2.562	0.0104232	0.0416929	-0.000106761	0.000319304	8990	-0.334354	0.738121	0.899607	-0.000499397	3.73097e-05	8990	-13.3852	1.79865e-40	2.33338e-40	-1.83459e-06	4.34157e-06	8990	-0.422564	0.672623	0.672623	-0.000842929	0.000553177	8990	-1.5238	0.127595	0.153114	0.000136486	0.000106978	8990	1.27584	0.202045	0.746013	-0.000520552	0.000507849	8990	-1.02501	0.305385	0.396887
fa_retrolenticular_internal_capsule_r	-0.000553549	0.000626681	8990	-0.883302	0.377097	0.705361	-0.00065843	0.00022087	8990	-2.98107	0.00288012	0.0153607	0.000109623	0.000340287	8990	0.322149	0.747347	0.899607	-0.000378054	3.97051e-05	8990	-9.52156	2.15159e-21	2.45896e-21	-2.27464e-06	4.62628e-06	8990	-0.491678	0.622959	0.636213	0.00636724	0.000589521	8990	10.8007	5.00297e-27	1.14354e-26	0.000149676	0.000113878	8990	1.31435	0.188762	0.746013	-0.000370494	0.000541231	8990	-0.68454	0.493652	0.538529
fa_sagittal_stratum_l	-0.000795554	0.000687895	8990	-1.1565	0.247506	0.705361	-0.000859965	0.000242438	8990	-3.54715	0.000391404	0.00295817	0.000259903	0.000373517	8990	0.695826	0.486556	0.845532	-0.00083205	4.36246e-05	8990	-19.0729	1.55636e-79	2.76686e-79	-1.11011e-05	5.0785e-06	8990	-2.18589	0.0288491	0.0337746	-0.00523166	0.000647096	8990	-8.08482	7.03206e-16	1.40641e-15	5.76421e-05	0.000125097	8990	0.46078	0.644968	0.938135	-0.00111634	0.000594078	8990	-1.87912	0.0602602	0.160694
fa_sagittal_stratum_r	-0.000286902	0.000666439	8990	-0.430499	0.666843	0.727465	-0.000877112	0.000234874	8990	-3.7344	0.00018933	0.00227195	0.000289949	0.000361864	8990	0.801266	0.422999	0.835159	-0.000796436	4.2279e-05	8990	-18.8376	1.14774e-77	1.96755e-77	-1.40676e-05	4.92021e-06	8990	-2.85913	0.00425776	0.00552358	-0.00439929	0.000626909	8990	-7.01744	2.42338e-12	4.47393e-12	0.000166121	0.000121229	8990	1.37032	0.170622	0.746013	-0.000696566	0.000575541	8990	-1.21028	0.226203	0.331859
fa_splenium_corpus_callosum	-0.000815602	0.000495534	8990	-1.64591	0.0998179	0.684466	-0.00023577	0.000174644	8990	-1.35	0.177049	0.282981	-8.2503e-05	0.000269069	8990	-0.306624	0.759137	0.899607	-0.000259165	3.14186e-05	8990	-8.24876	1.82598e-16	1.94772e-16	-1.64701e-05	3.6583e-06	8990	-4.50212	6.81254e-06	1.36251e-05	-0.00019552	0.000466145	8990	-0.419441	0.674904	0.704248	7.15108e-05	9.00994e-05	8990	0.793688	0.427398	0.913154	-0.000740471	0.000427955	8990	-1.73026	0.0836189	0.191129
fa_superior_cerebellar_peduncle_l	-0.000549762	0.000538719	8990	-1.0205	0.307519	0.705361	-0.000725113	0.000189861	8990	-3.81917	0.000134802	0.00215683	-6.86639e-05	0.000292515	8990	-0.234737	0.814419	0.899607	-7.5444e-05	3.41764e-05	8990	-2.20749	0.0273052	0.0278862	-2.49568e-05	3.97728e-06	8990	-6.27483	3.66175e-10	1.35203e-09	0.00898342	0.000506765	8990	17.727	3.86482e-69	3.71022e-68	2.09482e-05	9.79957e-05	8990	0.213766	0.830734	0.97641	-0.00118954	0.000465241	8990	-2.55683	0.0105793	0.108296
fa_superior_cerebellar_peduncle_r	-0.000437399	0.00053513	8990	-0.81737	0.413739	0.705361	-0.000904835	0.000188596	8990	-4.79774	1.63051e-06	7.82647e-05	0.000267229	0.000290565	8990	0.919686	0.357761	0.835159	-2.98665e-05	3.39502e-05	8990	-0.879716	0.379036	0.379036	-2.36115e-05	3.95079e-06	8990	-5.97639	2.36817e-09	7.1045e-09	0.00770741	0.000503388	8990	15.3111	2.93381e-52	1.40823e-51	-4.13191e-07	9.7346e-05	8990	-0.00424456	0.996613	0.996845	-0.0011468	0.00046214	8990	-2.4815	0.0131011	0.108296
fa_superior_corona_radiata_l	-0.000248464	0.000549922	8990	-0.451816	0.651412	0.727465	-9.36193e-05	0.00019381	8990	-0.483047	0.629074	0.702223	-0.000297688	0.000298598	8990	-0.996952	0.318815	0.835159	-0.000790728	3.48845e-05	8990	-22.667	1.1497e-110	2.62789e-110	-1.25772e-05	4.05996e-06	8990	-3.09785	0.00195532	0.00268158	-0.000201446	0.000517304	8990	-0.389416	0.696978	0.711807	3.58206e-05	0.000100028	8990	0.358107	0.720272	0.960362	-0.000413685	0.000474917	8990	-0.871068	0.383741	0.449257
fa_superior_corona_radiata_r	-0.000242159	0.000551754	8990	-0.438889	0.660752	0.727465	-0.000227638	0.000194458	8990	-1.17063	0.24178	0.322374	-0.000131928	0.000299596	8990	-0.440352	0.659693	0.899607	-0.00073682	3.49864e-05	8990	-21.0602	3.77583e-96	7.55166e-96	-1.15088e-05	4.07338e-06	8990	-2.82537	0.00473295	0.00597846	-0.00131243	0.000519031	8990	-2.52861	0.0114684	0.0144864	0.000112999	0.000100329	8990	1.12629	0.260073	0.832233	-0.000651387	0.000476506	8990	-1.36701	0.171658	0.274652
fa_superior_fronto_occipital_fasciculus_l	-0.00168529	0.000978107	8990	-1.72301	0.084921	0.679368	-0.000631095	0.00034472	8990	-1.83075	0.0671712	0.179123	-0.000117842	0.0005311	8990	-0.221884	0.824409	0.899607	-0.00229747	6.20254e-05	8990	-37.0409	1.22885e-279	9.83079e-279	-7.98882e-05	7.22101e-06	8990	-11.0633	2.87563e-28	1.3803e-26	0.000188342	0.000920097	8990	0.204698	0.837813	0.837813	3.39206e-05	0.000177865	8990	0.19071	0.848757	0.97641	-0.0009977	0.000844712	8990	-1.18111	0.237589	0.33542
fa_superior_fronto_occipital_fasciculus_r	-0.000664241	0.000942924	8990	-0.704448	0.481172	0.705361	-0.00111453	0.000332323	8990	-3.35374	0.000800554	0.00480332	0.000661308	0.000511999	8990	1.29162	0.196522	0.835159	-0.00198599	5.9776e-05	8990	-33.2239	2.10739e-228	1.01155e-227	-6.99824e-05	6.96112e-06	8990	-10.0533	1.18396e-23	1.89433e-22	0.000673995	0.000887004	8990	0.759855	0.447361	0.51127	-1.48964e-05	0.000171425	8990	-0.0868973	0.930755	0.996553	-0.00056748	0.000814335	8990	-0.696863	0.485906	0.538529
fa_superior_longitudinal_fasciculus_l	-0.000389929	0.000583906	8990	-0.667794	0.504282	0.705361	-0.000341869	0.000205787	8990	-1.66127	0.0966938	0.197357	-0.000133662	0.000317051	8990	-0.42158	0.673342	0.899607	-0.000688692	3.70396e-05	8990	-18.5934	9.46395e-76	1.56645e-75	-1.90117e-05	4.31086e-06	8990	-4.41019	1.0448e-05	1.92886e-05	-0.000288282	0.000549272	8990	-0.524843	0.599705	0.639685	0.00012723	0.000106208	8990	1.19794	0.230972	0.791905	-0.000159785	0.000504266	8990	-0.316867	0.751352	0.751352
fa_superior_longitudinal_fasciculus_r	-0.000116332	0.000575537	8990	-0.202129	0.839821	0.839821	-0.000408802	0.000202839	8990	-2.0154	0.0438925	0.131678	-0.000367736	0.000312508	8990	-1.17672	0.239338	0.835159	-0.000717383	3.64991e-05	8990	-19.6548	3.03544e-84	5.6039e-84	-1.85532e-05	4.24899e-06	8990	-4.36648	1.27678e-05	2.26983e-05	0.0014185	0.000541402	8990	2.62005	0.00880635	0.0120773	0.000141163	0.000104664	8990	1.34873	0.177458	0.746013	-0.000361456	0.000497043	8990	-0.727212	0.467115	0.533846
fa_tapetum_l	0.00094056	0.00149408	8990	0.629526	0.529021	0.705361	0.000865302	0.000526639	8990	1.64306	0.100405	0.197357	-0.00161259	0.000811421	8990	-1.98737	0.0469117	0.835159	-0.00141578	9.36415e-05	8990	-15.1191	5.11895e-51	7.22676e-51	-8.86967e-05	1.10206e-05	8990	-8.04826	9.46556e-16	5.67934e-15	-0.0138026	0.00140527	8990	-9.82203	1.17646e-22	2.45522e-22	9.38984e-06	0.000268833	8990	0.0349281	0.972138	0.996845	-0.00229674	0.00129063	8990	-1.77955	0.0751827	0.183797
fa_tapetum_r	0.000643484	0.0014912	8990	0.431522	0.666099	0.727465	0.000439758	0.000525615	8990	0.836653	0.40281	0.483372	-0.00126821	0.00080989	8990	-1.5659	0.117407	0.835159	-0.00219596	9.30475e-05	8990	-23.6004	1.5608e-119	4.16215e-119	-0.00012092	1.09962e-05	8990	-10.9965	5.98221e-28	1.43573e-26	-0.0214345	0.00140232	8990	-15.285	4.33658e-52	1.89233e-51	-0.00017015	0.000267226	8990	-0.636729	0.524318	0.913154	-0.00141107	0.00128819	8990	-1.09539	0.273376	0.374916
fa_uncinate_fasciculus_l	-0.000557571	0.00086023	8990	-0.648165	0.516895	0.705361	-0.000540169	0.000303178	8990	-1.78169	0.0748332	0.1796	0.00109273	0.000467096	8990	2.3394	0.0193363	0.835159	-0.000694778	5.45378e-05	8990	-12.7394	7.43265e-37	9.38861e-37	-2.25588e-05	6.35066e-06	8990	-3.55219	0.000383996	0.000575994	0.0050666	0.000809214	8990	6.26114	3.99668e-10	7.10521e-10	0.000277396	0.000156401	8990	1.77362	0.0761596	0.731132	-0.00175703	0.000742917	8990	-2.36504	0.0180493	0.108296
fa_uncinate_fasciculus_r	-0.00042232	0.000830674	8990	-0.508406	0.611181	0.727465	-0.000643859	0.000292773	8990	-2.19918	0.0278907	0.0956252	0.000430029	0.000451063	8990	0.953367	0.34043	0.835159	-0.000619023	5.25829e-05	8990	-11.7723	9.2675e-32	1.14062e-31	-1.84865e-05	6.1318e-06	8990	-3.01487	0.00257811	0.00343748	0.00773838	0.000781424	8990	9.90292	5.30091e-23	1.15656e-22	0.000269989	0.000150835	8990	1.78996	0.0734943	0.731132	-0.00140366	0.000717428	8990	-1.95652	0.0504351	0.142405
Model without interaction term
	Chronic pain						Adulthood trauma score						Age						Age squared						Sex						Townsend deprivation index						Mental health diagnosis
ROI	estimate	se	df	t-value	p-value	pFDR	estimate	se	df	t-value	p-value	pFDR	estimate	se	df	t-value	p-value	pFDR	estimate	se	df	t-value	p-value	pFDR	estimate	se	df	t-value	p-value	pFDR	estimate	se	df	t-value	p-value	pFDR	estimate	se	df	t-value	p-value	pFDR
fa_anterior_corona_radiata_l	-0.0004161	0.000613883	8991	-0.677816	0.497905	0.656762	-0.000460576	0.000173175	8991	-2.65959	0.00783737	0.0208997	-0.0017776	4.04383e-05	8991	-43.9582	0	0	-3.27427e-05	4.70864e-06	8991	-6.95375	3.80527e-12	2.02948e-11	-0.00361845	0.0006	8991	-6.03075	1.6964e-09	2.90812e-09	8.54147e-05	0.000115978	8991	0.736472	0.461463	0.914611	-0.000929969	0.000550796	8991	-1.68841	0.0913672	0.197829
fa_anterior_corona_radiata_r	-0.00042264	0.000635828	8991	-0.664708	0.506254	0.656762	-0.000465366	0.000179374	8991	-2.59439	0.00949129	0.0231517	-0.0015876	4.18112e-05	8991	-37.9708	9.57509e-293	9.19209e-292	-2.62955e-05	4.87634e-06	8991	-5.39245	7.12658e-08	1.71038e-07	-0.00311826	0.000621458	8991	-5.01765	5.33087e-07	8.52939e-07	7.76675e-05	0.000119952	8991	0.64749	0.517332	0.914611	-0.000953225	0.000570515	8991	-1.67081	0.0947931	0.197829
fa_anterior_limb_internal_capsule_l	-0.000395177	0.000522564	8991	-0.756227	0.449533	0.656762	-0.000354223	0.000147412	8991	-2.40294	0.0162838	0.0300625	-0.000762981	3.4442e-05	8991	-22.1527	6.46765e-106	1.34977e-105	-2.00156e-05	4.00835e-06	8991	-4.99347	6.04201e-07	1.31826e-06	0.007299	0.000510742	8991	14.291	7.89884e-46	3.15954e-45	-2.26803e-05	9.87686e-05	8991	-0.229631	0.818384	0.977099	-0.00127308	0.000468853	8991	-2.71531	0.00663393	0.100595
fa_anterior_limb_internal_capsule_r	-0.000211989	0.000531887	8991	-0.39856	0.690227	0.781466	-0.000238432	0.000150042	8991	-1.5891	0.112073	0.149431	-0.000795169	3.5052e-05	8991	-22.6854	7.73504e-111	1.85641e-110	-1.55357e-05	4.07983e-06	8991	-3.80793	0.000141069	0.00022571	0.00612572	0.000519855	8991	11.7835	8.1323e-32	2.16861e-31	-5.40662e-05	0.000100521	8991	-0.537861	0.590686	0.914611	-0.00146387	0.000477219	8991	-3.06751	0.00216493	0.0519583
fa_body_corpus_callosum	-0.000476967	0.000606408	8991	-0.786545	0.431569	0.656762	-0.000236836	0.000171065	8991	-1.38448	0.166247	0.209997	-0.00108697	3.99561e-05	8991	-27.2041	1.12991e-156	3.87397e-156	-3.04511e-05	4.65138e-06	8991	-6.54669	6.20455e-11	2.48182e-10	-0.00166737	0.000592692	8991	-2.81322	0.00491542	0.00693942	8.4413e-05	0.000114589	8991	0.736659	0.461349	0.914611	-0.000962121	0.000544083	8991	-1.76833	0.077039	0.190834
fa_cerebral_peduncle_l	-0.000859691	0.000463887	8991	-1.85323	0.0638817	0.591088	-0.000354576	0.000130863	8991	-2.70952	0.00675085	0.0190612	-0.000901677	3.05454e-05	8991	-29.5192	7.07634e-183	2.6128e-182	3.46537e-06	3.55803e-06	8991	0.973958	0.330104	0.352111	0.00267587	0.000453398	8991	5.90182	3.72535e-09	6.1661e-09	-0.000133918	8.7612e-05	8991	-1.52853	0.126416	0.745375	-0.00136707	0.000416219	8991	-3.28448	0.00102561	0.0492292
fa_cerebral_peduncle_r	-0.00116741	0.000476608	8991	-2.44942	0.0143274	0.229239	-0.000299431	0.000134452	8991	-2.22705	0.0259683	0.0461659	-0.000768525	3.13834e-05	8991	-24.4883	2.93029e-128	8.79086e-128	2.1866e-06	3.6556e-06	8991	0.598152	0.549754	0.573656	0.00613252	0.000465831	8991	13.1647	3.22722e-39	1.19159e-38	-5.8487e-05	9.00152e-05	8991	-0.649746	0.515873	0.914611	-0.000977682	0.000427633	8991	-2.28626	0.0222619	0.116582
fa_cingulum_cingulate_gyrus_l	0.000960271	0.000672311	8991	1.42831	0.153236	0.591088	-0.00041181	0.000189657	8991	-2.17134	0.0299312	0.0495414	-0.00104916	4.42943e-05	8991	-23.686	2.3118e-120	6.52744e-120	-2.87157e-05	5.15685e-06	8991	-5.56845	2.64416e-08	6.67998e-08	0.0104062	0.000657106	8991	15.8364	9.84773e-56	5.90864e-55	0.000133216	0.000127033	8991	1.04867	0.294356	0.883069	-0.000586595	0.000603216	8991	-0.972446	0.330855	0.417922
fa_cingulum_cingulate_gyrus_r	0.000805715	0.000705672	8991	1.14177	0.25358	0.591088	-0.000335319	0.000199068	8991	-1.68444	0.0921308	0.130067	-0.00104136	4.64922e-05	8991	-22.3985	3.56364e-108	7.77522e-108	-3.60246e-05	5.41274e-06	8991	-6.65552	2.98808e-11	1.30389e-10	0.00826811	0.000689712	8991	11.9878	7.32609e-33	2.19783e-32	0.00011406	0.000133336	8991	0.855433	0.392334	0.914611	-0.000907041	0.000633148	8991	-1.43259	0.15201	0.277456
fa_cingulum_hippocampus_l	0.00107623	0.000750594	8991	1.43384	0.151654	0.591088	-0.000541766	0.000211738	8991	-2.55866	0.0105238	0.0231517	-0.00075848	4.94696e-05	8991	-15.3322	2.13596e-52	3.10686e-52	-2.0426e-05	5.75745e-06	8991	-3.54774	0.00039053	0.000585795	0.00858248	0.000733614	8991	11.6989	2.17853e-31	5.50364e-31	0.000358579	0.000141864	8991	2.52762	0.0115008	0.518698	-0.00099372	0.000673445	8991	-1.47558	0.140093	0.268978
fa_cingulum_hippocampus_r	0.000947438	0.000768782	8991	1.23239	0.217837	0.591088	-0.00047894	0.00021687	8991	-2.20841	0.0272405	0.046698	-0.000580746	5.06559e-05	8991	-11.4645	3.22285e-30	3.86742e-30	-1.99969e-05	5.89687e-06	8991	-3.39111	0.000699102	0.00101688	0.0118713	0.000751394	8991	15.799	1.75566e-55	9.36355e-55	0.000333769	0.000145274	8991	2.29751	0.0216124	0.518698	-0.000704681	0.00068977	8991	-1.02162	0.306989	0.398766
fa_corticospinal_tract_l	0.000867805	0.000717899	8991	1.20881	0.226767	0.591088	-0.000180255	0.00020253	8991	-0.890016	0.373481	0.434104	-0.000784515	4.71791e-05	8991	-16.6285	3.53559e-61	5.65694e-61	-7.2573e-06	5.50552e-06	8991	-1.31819	0.187475	0.209274	0.013717	0.000701675	8991	19.549	2.22971e-83	3.56753e-82	-7.66433e-05	0.000135363	8991	-0.566206	0.571268	0.914611	-0.000571821	0.000644167	8991	-0.887691	0.374731	0.449677
fa_corticospinal_tract_r	0.000959508	0.000778185	8991	1.23301	0.217605	0.591088	-0.000269108	0.000219527	8991	-1.22585	0.220286	0.271121	-0.000795785	5.12395e-05	8991	-15.5307	1.06787e-53	1.65347e-53	-1.45622e-05	5.96869e-06	8991	-2.43976	0.0147161	0.0176593	0.0213814	0.00076059	8991	28.1116	9.88188e-167	4.7433e-165	-2.30611e-05	0.000146969	8991	-0.156911	0.875318	0.977099	0.000324355	0.000698221	8991	0.464545	0.642268	0.670193
fa_external_capsule_l	-0.000543304	0.000506851	8991	-1.07192	0.283784	0.591088	-0.000304623	0.000142982	8991	-2.1305	0.0331574	0.0530518	-0.00110796	3.33843e-05	8991	-33.1879	6.10668e-228	2.66473e-227	-2.42817e-05	3.88764e-06	8991	-6.24587	4.40561e-10	1.51049e-09	0.00247376	0.000495389	8991	4.99357	6.03871e-07	9.35026e-07	8.11196e-05	9.57491e-05	8991	0.84721	0.396901	0.914611	-0.000903221	0.000454764	8991	-1.98613	0.047049	0.138273
fa_external_capsule_r	-0.000478181	0.000458854	8991	-1.04212	0.297383	0.591088	-0.000369233	0.000129441	8991	-2.85251	0.00434742	0.0139117	-0.00109279	3.02287e-05	8991	-36.1507	2.56932e-267	1.76182e-266	-1.8839e-05	3.51954e-06	8991	-5.35268	8.8799e-08	2.02969e-07	0.00114573	0.000448476	8991	2.55471	0.0106438	0.0138082	0.000114791	8.66951e-05	8991	1.32408	0.185509	0.745375	-0.000998084	0.000411697	8991	-2.42432	0.0153568	0.100595
fa_fornix_cres_stria_terminalis_l	-0.000474904	0.000686096	8991	-0.692183	0.488841	0.656762	-0.000480444	0.000193543	8991	-2.48237	0.0130694	0.0261388	-0.00234133	4.52258e-05	8991	-51.7697	0	0	-3.18046e-05	5.26278e-06	8991	-6.04331	1.56989e-09	5.02365e-09	-0.00748921	0.000670574	8991	-11.1684	9.00287e-29	2.16069e-28	-4.7595e-05	0.00012969	8991	-0.366992	0.713634	0.959048	-0.00138684	0.000615574	8991	-2.25292	0.024288	0.116582
fa_fornix_cres_stria_terminalis_r	0.000345366	0.000677144	8991	0.510033	0.610041	0.714194	-0.00076997	0.000191019	8991	-4.03086	5.60326e-05	0.00033932	-0.00231373	4.46224e-05	8991	-51.8515	0	0	-4.52223e-05	5.194e-06	8991	-8.70665	3.68428e-18	2.94743e-17	-0.00171892	0.000661827	8991	-2.59724	0.00941302	0.0125507	6.29637e-05	0.000127968	8991	0.492028	0.622712	0.934068	-0.00145341	0.000607548	8991	-2.39225	0.0167659	0.100595
fa_fornix	0.000346003	0.00164763	8991	0.210001	0.833672	0.868758	-0.00118811	0.00046487	8991	-2.55578	0.0106112	0.0231517	-0.00577724	0.000106813	8991	-54.0872	0	0	-8.6685e-05	1.26237e-05	8991	-6.86687	6.99786e-12	3.35897e-11	-0.0311565	0.00160992	8991	-19.3529	8.75097e-82	1.05012e-80	-0.000589237	0.000306787	8991	-1.92067	0.0548049	0.73644	-0.00178834	0.00147877	8991	-1.20935	0.226561	0.329543
fa_genu_corpus_callosum	-0.000766865	0.000693662	8991	-1.10553	0.268959	0.591088	-0.00053046	0.000195678	8991	-2.71089	0.00672309	0.0190612	-0.00157239	4.57193e-05	8991	-34.3923	1.22638e-243	7.35828e-243	-4.87018e-05	5.32077e-06	8991	-9.15315	6.74466e-20	8.09359e-19	0.000359216	0.00067797	8991	0.52984	0.596236	0.63988	0.000128943	0.000131108	8991	0.983483	0.325396	0.914611	-0.0010202	0.000622364	8991	-1.63923	0.1012	0.202399
fa_inferior_cerebellar_peduncle_l	-0.00174149	0.000637086	8991	-2.73353	0.00627825	0.150678	-0.000439335	0.00017972	8991	-2.44456	0.0145219	0.027882	-0.000960121	4.19778e-05	8991	-22.8721	1.37785e-112	3.48087e-112	-2.15395e-05	4.8867e-06	8991	-4.40779	1.05644e-05	1.95938e-05	0.0020199	0.000622676	8991	3.24389	0.00118338	0.00172128	-2.06164e-05	0.000120387	8991	-0.171251	0.86403	0.977099	-0.000286829	0.000571609	8991	-0.501792	0.615826	0.656881
fa_inferior_cerebellar_peduncle_r	-0.00180674	0.000631446	8991	-2.86128	0.00422914	0.150678	-0.000593007	0.000178145	8991	-3.32878	0.000875778	0.00323364	-0.00103798	4.14412e-05	8991	-25.0471	6.77973e-134	2.16951e-133	-2.21429e-05	4.84202e-06	8991	-4.57308	4.87032e-06	1.01642e-05	0.00300375	0.000617175	8991	4.86694	1.15269e-06	1.72903e-06	3.41434e-05	0.000118919	8991	0.287115	0.774031	0.977099	-0.000775866	0.000566614	8991	-1.3693	0.170938	0.277456
fa_medial_lemniscus_l	0.000417568	0.000583792	8991	0.715269	0.474462	0.656762	-0.000610313	0.000164684	8991	-3.70597	0.000211844	0.00112984	-0.000546654	3.84799e-05	8991	-14.2062	2.58676e-45	3.44901e-45	-2.59472e-05	4.47802e-06	8991	-5.79435	7.08957e-09	1.89055e-08	0.009494	0.000570585	8991	16.6391	2.97683e-61	2.38146e-60	-6.03498e-05	0.000110347	8991	-0.546911	0.584453	0.914611	-0.000726891	0.000523786	8991	-1.38776	0.165243	0.277456
fa_medial_lemniscus_r	0.000351874	0.000575615	8991	0.611301	0.541015	0.683388	-0.000746177	0.000162377	8991	-4.59534	4.37929e-06	5.25514e-05	-0.000553949	3.79419e-05	8991	-14.5999	9.86773e-48	1.35329e-47	-2.56284e-05	4.41531e-06	8991	-5.80445	6.67678e-09	1.88521e-08	0.0116226	0.000562592	8991	20.6589	1.12633e-92	2.70319e-91	-2.81779e-05	0.000108803	8991	-0.258981	0.795656	0.977099	-0.00107846	0.000516449	8991	-2.08821	0.0368065	0.126194
fa_middle_cerebellar_peduncle	-0.000407637	0.000475793	8991	-0.856754	0.391604	0.656762	-0.000221623	0.000134219	8991	-1.65121	0.0987312	0.135403	-0.000637901	3.13539e-05	8991	-20.3452	5.33202e-90	1.02375e-89	-4.11153e-06	3.64955e-06	8991	-1.12659	0.259948	0.283579	0.00740681	0.00046503	8991	15.9276	2.39472e-56	1.64209e-55	0.000146115	8.99165e-05	8991	1.62501	0.104196	0.745375	-0.000562584	0.000426891	8991	-1.31786	0.187583	0.290451
fa_pontine_crossing_tract	0.000759028	0.000707952	8991	1.07215	0.283683	0.591088	-0.00013082	0.000199711	8991	-0.655046	0.512455	0.572043	-0.000408436	4.66388e-05	8991	-8.75744	2.35994e-18	2.57448e-18	-2.25329e-05	5.4302e-06	8991	-4.14955	3.36194e-05	5.76332e-05	0.000441136	0.000691941	8991	0.637534	0.523793	0.584699	0.000203683	0.000133759	8991	1.52277	0.127853	0.745375	-0.000882634	0.000635195	8991	-1.38955	0.164701	0.277456
fa_posterior_corona_radiata_l	-0.00021077	0.000547104	8991	-0.385247	0.700063	0.781466	-0.000151827	0.000154337	8991	-0.983735	0.325272	0.390327	-0.000553743	3.60407e-05	8991	-15.3644	1.31801e-52	1.97702e-52	-1.34226e-05	4.19644e-06	8991	-3.19857	0.00138589	0.00195656	-0.000532309	0.000534731	8991	-0.99547	0.319534	0.374089	6.18917e-07	0.000103365	8991	0.00598769	0.995223	0.99567	-0.000451169	0.000490878	8991	-0.919105	0.358065	0.440696
fa_posterior_corona_radiata_r	0.000396559	0.000594102	8991	0.667493	0.504475	0.656762	-0.000147188	0.000167596	8991	-0.878232	0.379841	0.434104	-0.000406313	3.91275e-05	8991	-10.3843	4.05062e-25	4.74219e-25	-1.83387e-05	4.55685e-06	8991	-4.02444	5.75803e-05	9.53053e-05	-0.000981241	0.000580668	8991	-1.68985	0.0910915	0.112113	7.91521e-05	0.000112223	8991	0.70531	0.480635	0.914611	-0.000229745	0.00053305	8991	-0.431001	0.666478	0.680658
fa_posterior_limb_internal_capsule_l	-0.00016776	0.000512787	8991	-0.327153	0.74356	0.79313	-7.40145e-05	0.000144653	8991	-0.511668	0.608896	0.649489	-0.000194966	3.38003e-05	8991	-5.76818	8.27805e-09	8.63797e-09	8.20223e-06	3.93337e-06	8991	2.08529	0.0370711	0.0423669	0.00376361	0.000501185	8991	7.50942	6.50574e-14	1.2491e-13	3.69809e-05	9.69267e-05	8991	0.381534	0.702816	0.959048	-0.000986836	0.000460079	8991	-2.14493	0.0319852	0.126194
fa_posterior_limb_internal_capsule_r	-0.000290722	0.000519331	8991	-0.559801	0.575629	0.690755	-8.81406e-05	0.000146501	8991	-0.601637	0.547431	0.597197	-0.000308352	3.42185e-05	8991	-9.01127	2.45508e-19	2.74055e-19	9.91375e-06	3.98347e-06	8991	2.48872	0.0128382	0.0158009	0.00603019	0.000507585	8991	11.8802	2.61648e-32	7.38771e-32	5.58769e-05	9.81342e-05	8991	0.569393	0.569104	0.914611	-0.000926184	0.000465956	8991	-1.9877	0.0468746	0.138273
fa_posterior_thalamic_radiation_l	-0.000828933	0.000721455	8991	-1.14897	0.250598	0.591088	-0.000902096	0.00020352	8991	-4.43246	9.42688e-06	9.0498e-05	-0.00153304	4.75317e-05	8991	-32.2531	4.64378e-216	1.85751e-215	-4.88141e-05	5.5338e-06	8991	-8.82108	1.34596e-18	1.29212e-17	-0.00849724	0.000705138	8991	-12.0505	3.47241e-33	1.11117e-32	9.24999e-05	0.000136318	8991	0.678561	0.497433	0.914611	-0.00135268	0.000647309	8991	-2.0897	0.0366727	0.126194
fa_posterior_thalamic_radiation_r	-0.00077369	0.000696548	8991	-1.11075	0.266706	0.591088	-0.000972479	0.000196496	8991	-4.9491	7.5911e-07	1.21458e-05	-0.00156449	4.58742e-05	8991	-34.104	7.69598e-240	4.10452e-239	-4.53987e-05	5.34262e-06	8991	-8.49746	2.24726e-17	1.54098e-16	-0.00845766	0.000680797	8991	-12.4232	3.79805e-35	1.30219e-34	1.07743e-05	0.000131574	8991	0.0818882	0.934737	0.99567	-0.00132751	0.000624969	8991	-2.12412	0.0336877	0.126194
fa_retrolenticular_internal_capsule_l	-0.00108777	0.000565953	8991	-1.92201	0.0546365	0.591088	-0.000575156	0.000159652	8991	-3.60257	0.000316786	0.00132996	-0.000499197	3.7303e-05	8991	-13.3822	1.87088e-40	2.42709e-40	-1.82158e-06	4.34118e-06	8991	-0.419605	0.674784	0.674784	-0.000842801	0.000553149	8991	-1.52364	0.127634	0.15316	0.000136532	0.000106972	8991	1.27633	0.201873	0.745375	-0.000518337	0.000507781	8991	-1.02079	0.307382	0.398766
fa_retrolenticular_internal_capsule_r	-0.000608336	0.000603126	8991	-1.00864	0.313176	0.591088	-0.000613064	0.000170145	8991	-3.60319	0.00031603	0.00132996	-0.000378259	3.96983e-05	8991	-9.52834	2.01682e-21	2.30494e-21	-2.28802e-06	4.62587e-06	8991	-0.494615	0.620884	0.634094	0.00636711	0.000589492	8991	10.801	4.9857e-27	1.13959e-26	0.000149622	0.000113873	8991	1.31394	0.188901	0.745375	-0.00037277	0.000541158	8991	-0.688839	0.490943	0.535574
fa_sagittal_stratum_l	-0.00092547	0.000662051	8991	-1.39788	0.162183	0.591088	-0.000752406	0.000186763	8991	-4.02868	5.65533e-05	0.00033932	-0.000832535	4.36179e-05	8991	-19.087	1.20115e-79	2.13538e-79	-1.11326e-05	5.07815e-06	8991	-2.19226	0.0283866	0.0332331	-0.00523197	0.000647077	8991	-8.08554	6.99111e-16	1.39822e-15	5.7529e-05	0.000125093	8991	0.459889	0.645607	0.939064	-0.00112173	0.00059401	8991	-1.88841	0.0590033	0.157342
fa_sagittal_stratum_r	-0.000431845	0.000641406	8991	-0.673278	0.500788	0.656762	-0.000757119	0.000180937	8991	-4.18444	2.88589e-05	0.000230872	-0.000796979	4.22727e-05	8991	-18.8533	8.63655e-78	1.48055e-77	-1.41028e-05	4.91992e-06	8991	-2.86647	0.00416037	0.00539724	-0.00439964	0.000626896	8991	-7.01813	2.41137e-12	4.45176e-12	0.000166	0.000121226	8991	1.36934	0.170927	0.745375	-0.00070258	0.00057548	8991	-1.22086	0.222171	0.329543
fa_splenium_corpus_callosum	-0.000774362	0.000476907	8991	-1.62372	0.104471	0.591088	-0.000269913	0.000134535	8991	-2.00627	0.0448572	0.0672857	-0.000259009	3.1413e-05	8991	-8.24525	1.87995e-16	2.00528e-16	-1.646e-05	3.65798e-06	8991	-4.49976	6.8885e-06	1.3777e-05	-0.000195423	0.000466122	8991	-0.419253	0.675041	0.704391	7.15492e-05	9.00947e-05	8991	0.794155	0.427126	0.914611	-0.000738758	0.000427897	8991	-1.72649	0.0842944	0.192673
fa_superior_cerebellar_peduncle_l	-0.000515438	0.000518467	8991	-0.994158	0.320172	0.591088	-0.000753529	0.000146256	8991	-5.15211	2.63035e-07	6.31285e-06	-7.53153e-05	3.41703e-05	8991	-2.20412	0.0275413	0.0281273	-2.49484e-05	3.97691e-06	8991	-6.27331	3.69756e-10	1.36525e-09	0.0089835	0.000506738	8991	17.7281	3.79159e-69	3.63992e-68	2.09776e-05	9.79905e-05	8991	0.214078	0.830491	0.977099	-0.00118812	0.000465177	8991	-2.55412	0.010662	0.100595
fa_superior_cerebellar_peduncle_r	-0.000570983	0.000515035	8991	-1.10863	0.267619	0.591088	-0.000794244	0.000145288	8991	-5.46669	4.70793e-08	2.25981e-06	-3.03681e-05	3.39455e-05	8991	-0.894613	0.371018	0.371018	-2.3644e-05	3.9506e-06	8991	-5.98492	2.24776e-09	6.74327e-09	0.0077071	0.000503383	8991	15.3106	2.9551e-52	1.41845e-51	-5.28251e-07	9.73451e-05	8991	-0.00542657	0.99567	0.99567	-0.00115235	0.000462097	8991	-2.49373	0.0126586	0.100595
fa_superior_corona_radiata_l	-9.96536e-05	0.000529276	8991	-0.188283	0.850659	0.868758	-0.000216816	0.000149306	8991	-1.45216	0.146493	0.190045	-0.000790166	3.488e-05	8991	-22.6538	1.52448e-110	3.48452e-110	-1.25408e-05	4.0598e-06	8991	-3.08902	0.0020143	0.00276247	-0.000201097	0.000517304	8991	-0.388741	0.697477	0.712317	3.59523e-05	0.000100028	8991	0.359424	0.719286	0.959048	-0.000407509	0.000474877	8991	-0.858136	0.39084	0.457569
fa_superior_corona_radiata_r	-0.000176212	0.000531017	8991	-0.331838	0.740019	0.79313	-0.000282235	0.000149799	8991	-1.8841	0.0595841	0.0866678	-0.00073657	3.49804e-05	8991	-21.0566	4.05054e-96	8.10108e-96	-1.14927e-05	4.07304e-06	8991	-2.82165	0.00478827	0.00604834	-0.00131228	0.000519008	8991	-2.52843	0.0114743	0.0144938	0.000113061	0.000100324	8991	1.12696	0.259791	0.831332	-0.000648649	0.000476445	8991	-1.36144	0.17341	0.277456
fa_superior_fronto_occipital_fasciculus_l	-0.00162639	0.000941338	8991	-1.72774	0.0840696	0.591088	-0.000679864	0.000265549	8991	-2.56022	0.0104768	0.0231517	-0.00229725	6.20142e-05	8991	-37.044	1.10677e-279	8.85414e-279	-7.98738e-05	7.22034e-06	8991	-11.0623	2.90604e-28	1.3949e-26	0.000188481	0.000920048	8991	0.20486	0.837686	0.837686	3.39736e-05	0.000177855	8991	0.191018	0.848516	0.977099	-0.000995256	0.000844596	8991	-1.17838	0.238676	0.336954
fa_superior_fronto_occipital_fasciculus_r	-0.000994776	0.000907559	8991	-1.0961	0.273064	0.591088	-0.000840847	0.000256022	8991	-3.28427	0.00102637	0.00351899	-0.00198724	5.9771e-05	8991	-33.2475	1.04423e-228	5.0123e-228	-7.00632e-05	6.9611e-06	8991	-10.065	1.05347e-23	1.68555e-22	0.000673226	0.000887036	8991	0.758961	0.447896	0.511881	-1.52196e-05	0.000171432	8991	-0.0887794	0.929259	0.99567	-0.000581201	0.000814296	8991	-0.713747	0.475402	0.531952
fa_superior_longitudinal_fasciculus_l	-0.000323114	0.000561959	8991	-0.574977	0.565321	0.690755	-0.000397184	0.000158526	8991	-2.50548	0.0122459	0.0255567	-0.00068844	3.70332e-05	8991	-18.5898	1.00867e-75	1.66953e-75	-1.89954e-05	4.31049e-06	8991	-4.40678	1.06133e-05	1.95938e-05	-0.000288124	0.000549247	8991	-0.524581	0.599888	0.63988	0.00012729	0.000106203	8991	1.19855	0.230734	0.791087	-0.000157012	0.000504201	8991	-0.311407	0.755498	0.755498
fa_superior_longitudinal_fasciculus_r	6.74799e-05	0.000553942	8991	0.121818	0.903046	0.903046	-0.000560987	0.000156265	8991	-3.58996	0.000332491	0.00132996	-0.000716694	3.64952e-05	8991	-19.638	4.16499e-84	7.68921e-84	-1.85084e-05	4.24892e-06	8991	-4.35602	1.33919e-05	2.38079e-05	0.00141894	0.000541414	8991	2.6208	0.00878701	0.0120508	0.00014133	0.000104666	8991	1.3503	0.176954	0.745375	-0.000353827	0.000497012	8991	-0.711908	0.47654	0.531952
fa_tapetum_l	0.00174662	0.0014382	8991	1.21445	0.224609	0.591088	0.000197942	0.000405782	8991	0.487803	0.625701	0.652905	-0.00141315	9.36525e-05	8991	-15.0893	7.96273e-51	1.12415e-50	-8.85154e-05	1.10221e-05	8991	-8.03075	1.09086e-15	6.54519e-15	-0.0138003	0.0014055	8991	-9.81877	1.21462e-22	2.53485e-22	9.72347e-06	0.00026889	8991	0.0361615	0.971154	0.99567	-0.00226357	0.00129073	8991	-1.75371	0.0795142	0.190834
fa_tapetum_r	0.00127753	0.00143529	8991	0.890088	0.373442	0.656762	-8.50102e-05	0.000404959	8991	-0.209923	0.833733	0.833733	-0.00219403	9.30466e-05	8991	-23.5799	2.46257e-119	6.56685e-119	-0.000120781	1.09968e-05	8991	-10.9833	6.9127e-28	1.65905e-26	-0.0214322	0.00140243	8991	-15.2821	4.52371e-52	1.97398e-51	-0.000170225	0.000267247	8991	-0.63696	0.524167	0.914611	-0.00138493	0.00128819	8991	-1.0751	0.28236	0.387237
fa_uncinate_fasciculus_l	-0.0011038	0.000828142	8991	-1.33286	0.182612	0.591088	-8.79537e-05	0.000233618	8991	-0.376485	0.706565	0.721599	-0.000696801	5.45445e-05	8991	-12.7749	4.74887e-37	5.99857e-37	-2.26909e-05	6.35199e-06	8991	-3.57225	0.00035578	0.000550885	0.00506527	0.000809415	8991	6.25794	4.07906e-10	7.25166e-10	0.000276943	0.000156439	8991	1.77029	0.0767125	0.73644	-0.00177968	0.000743038	8991	-2.39514	0.0166344	0.100595
fa_uncinate_fasciculus_r	-0.000637264	0.000799489	8991	-0.797089	0.42542	0.656762	-0.000465895	0.000225544	8991	-2.06565	0.0388903	0.0602172	-0.000619801	5.25762e-05	8991	-11.7886	7.66152e-32	9.42956e-32	-1.85379e-05	6.13153e-06	8991	-3.02337	0.00250679	0.00334239	0.00773784	0.000781419	8991	9.90228	5.33425e-23	1.16384e-22	0.000269818	0.000150834	8991	1.78884	0.0736749	0.73644	-0.00141256	0.000717363	8991	-1.96911	0.0489717	0.138273

### Sheet: Table S12
Table S12: Full analyses for mean diffusivity in group exposed to adulthood trauma only
Interaction model
	Chronic pain						Adulthood trauma score						Interaction						Age						Age squared						Sex						Townsend deprivation index						Mental health diagnosis
ROI	estimate	se	df	t-value	p-value	pFDR	estimate	se	df	t-value	p-value	pFDR	estimate	se	df	t-value	p-value	pFDR	estimate	se	df	t-value	p-value	pFDR	estimate	se	df	t-value	p-value	pFDR	estimate	se	df	t-value	p-value	pFDR	estimate	se	df	t-value	p-value	pFDR	estimate	se	df	t-value	p-value	pFDR
md_anterior_corona_radiata_l	8.0658e-07	8.86853e-07	8990	0.909485	0.363119	0.668494	5.17601e-07	3.12559e-07	8990	1.65601	0.0977544	0.380659	4.06996e-07	4.8155e-07	8990	0.845179	0.398033	0.928648	2.5396e-06	5.62365e-08	8990	45.1592	0	0	7.19285e-08	6.5473e-09	8990	10.986	6.71348e-28	3.58052e-27	3.26874e-06	8.34256e-07	8990	3.91815	8.98913e-05	0.000119855	-3.1259e-07	1.61266e-07	8990	-1.93835	0.0526113	0.536884	1.1166e-06	7.65904e-07	8990	1.45789	0.144907	0.302415
md_anterior_corona_radiata_r	1.21263e-06	8.47894e-07	8990	1.43017	0.152704	0.470831	5.1566e-07	2.98845e-07	8990	1.72551	0.0844698	0.380659	3.28598e-07	4.60418e-07	8990	0.713694	0.475435	0.928648	2.37087e-06	5.36505e-08	8990	44.1911	0	0	6.53723e-08	6.25872e-09	8990	10.445	2.15792e-25	8.63169e-25	4.04946e-06	7.97624e-07	8990	5.0769	3.91341e-07	5.87012e-07	-2.65899e-07	1.53907e-07	8990	-1.72766	0.0840844	0.536884	1.07361e-06	7.32309e-07	8990	1.46606	0.142666	0.302415
md_anterior_limb_internal_capsule_l	-2.1678e-07	7.60323e-07	8990	-0.285115	0.775563	0.896619	1.20059e-07	2.67961e-07	8990	0.448045	0.654131	0.848603	1.11977e-07	4.1284e-07	8990	0.271236	0.786216	0.928648	2.0911e-06	4.82402e-08	8990	43.3478	0	0	5.38662e-08	5.61338e-09	8990	9.59603	1.05538e-21	3.37723e-21	-1.58917e-06	7.15223e-07	8990	-2.22192	0.0263135	0.0287057	1.76751e-07	1.38318e-07	8990	1.27786	0.201332	0.536884	1.80338e-06	6.56617e-07	8990	2.74647	0.00603594	0.0540783
md_anterior_limb_internal_capsule_r	3.89971e-07	7.43434e-07	8990	0.524554	0.599906	0.846927	3.45159e-08	2.62009e-07	8990	0.131735	0.895197	0.934118	4.44299e-07	4.03671e-07	8990	1.10065	0.27108	0.928648	2.14389e-06	4.71634e-08	8990	45.4566	0	0	5.39618e-08	5.48865e-09	8990	9.83153	1.07169e-22	3.67438e-22	4.13001e-06	6.99337e-07	8990	5.90562	3.64083e-09	6.02621e-09	1.4246e-07	1.35234e-07	8990	1.05344	0.292169	0.667208	1.75472e-06	6.42034e-07	8990	2.73306	0.00628721	0.0540783
md_body_corpus_callosum	9.66147e-07	7.9258e-07	8990	1.21899	0.22288	0.556162	8.29814e-08	2.7933e-07	8990	0.297074	0.766417	0.864237	4.61454e-07	4.30356e-07	8990	1.07226	0.283632	0.928648	1.85062e-06	5.02839e-08	8990	36.8034	2.50463e-276	8.01481e-276	5.36414e-08	5.85151e-09	8990	9.1671	5.9338e-20	1.58235e-19	7.01501e-06	7.45567e-07	8990	9.40896	6.25244e-21	1.66732e-20	-5.48035e-08	1.4418e-07	8990	-0.380105	0.703876	0.80443	1.8543e-06	6.84475e-07	8990	2.70908	0.00675979	0.0540783
md_cerebral_peduncle_l	-3.18039e-08	6.44471e-07	8990	-0.0493489	0.960642	0.960642	-2.4269e-07	2.27131e-07	8990	-1.0685	0.285323	0.539052	6.82605e-07	3.49935e-07	8990	1.95066	0.0511282	0.928648	2.34097e-07	4.0889e-08	8990	5.72518	1.06641e-08	1.21875e-08	1.63549e-08	4.75805e-09	8990	3.43732	0.000590162	0.000690922	1.53851e-06	6.06243e-07	8990	2.53778	0.0111727	0.0127688	-1.597e-07	1.17241e-07	8990	-1.36216	0.173181	0.536884	5.35892e-07	5.56567e-07	8990	0.962854	0.335647	0.488214
md_cerebral_peduncle_r	-4.08648e-07	6.60486e-07	8990	-0.618708	0.536125	0.779818	2.6006e-07	2.32775e-07	8990	1.11722	0.263931	0.527862	8.13467e-08	3.5863e-07	8990	0.226826	0.820564	0.928648	2.92203e-07	4.19073e-08	8990	6.9726	3.33074e-12	3.99689e-12	1.63198e-08	4.87631e-09	8990	3.34675	0.000821015	0.000938302	-2.62612e-06	6.21307e-07	8990	-4.22677	2.39412e-05	3.28337e-05	-6.94323e-08	1.20159e-07	8990	-0.577837	0.563389	0.723317	4.34896e-07	5.70396e-07	8990	0.762445	0.445814	0.578354
md_cingulum_cingulate_gyrus_l	2.60967e-07	6.22667e-07	8990	0.419112	0.675145	0.852814	1.00007e-07	2.19446e-07	8990	0.455724	0.648599	0.848603	5.84258e-07	3.38095e-07	8990	1.72809	0.0840068	0.928648	8.98565e-07	3.95092e-08	8990	22.7432	2.23191e-111	3.57105e-111	1.91279e-08	4.5971e-09	8990	4.16085	3.20012e-05	4.15151e-05	-3.70135e-06	5.85731e-07	8990	-6.3192	2.75416e-10	4.89629e-10	-1.06427e-07	1.13282e-07	8990	-0.939491	0.347504	0.667208	1.22098e-06	5.37735e-07	8990	2.2706	0.0231948	0.111335
md_cingulum_cingulate_gyrus_r	5.67316e-07	6.17651e-07	8990	0.918505	0.358379	0.668494	6.23993e-08	2.17678e-07	8990	0.286658	0.774381	0.864237	3.07753e-07	3.35372e-07	8990	0.917648	0.358828	0.928648	8.97956e-07	3.919e-08	8990	22.9129	5.69833e-113	9.43172e-113	2.08639e-08	4.56006e-09	8990	4.57534	4.81809e-06	6.80201e-06	-4.51347e-06	5.81013e-07	8990	-7.76827	8.82975e-15	1.92649e-14	-1.67792e-07	1.12367e-07	8990	-1.49324	0.135409	0.536884	1.15151e-06	5.33404e-07	8990	2.1588	0.030892	0.129741
md_cingulum_hippocampus_l	-1.41857e-06	7.6812e-07	8990	-1.8468	0.0648084	0.421629	4.08463e-07	2.70708e-07	8990	1.50887	0.131368	0.380659	6.08399e-07	4.17073e-07	8990	1.45873	0.144673	0.928648	5.52631e-07	4.87372e-08	8990	11.339	1.33555e-29	1.68701e-29	5.26459e-08	5.67097e-09	8990	9.28341	2.02493e-20	5.71746e-20	-1.42454e-06	7.22557e-07	8990	-1.97153	0.0486937	0.05194	-1.68785e-07	1.39742e-07	8990	-1.20783	0.227143	0.573834	4.05954e-08	6.63349e-07	8990	0.0611977	0.951203	0.951203
md_cingulum_hippocampus_r	-1.30307e-06	7.42804e-07	8990	-1.75426	0.0794204	0.423575	6.01822e-07	2.61788e-07	8990	2.29889	0.021534	0.380659	-6.5699e-08	4.0333e-07	8990	-0.162892	0.870607	0.928648	3.18251e-07	4.7119e-08	8990	6.7542	1.52534e-11	1.78577e-11	3.4457e-08	5.48397e-09	8990	6.28322	3.47021e-10	5.37323e-10	-6.07387e-06	6.98745e-07	8990	-8.69254	4.16769e-18	1.00025e-17	-2.40818e-07	1.35109e-07	8990	-1.78239	0.0747195	0.536884	-1.63967e-07	6.41492e-07	8990	-0.255603	0.798263	0.891085
md_corticospinal_tract_l	-2.54357e-06	1.63549e-06	8990	-1.55524	0.119925	0.470831	-8.02554e-07	5.76479e-07	8990	-1.39216	0.163907	0.414081	1.88913e-07	8.88244e-07	8990	0.212682	0.83158	0.928648	-1.28651e-07	1.02208e-07	8990	-1.25871	0.208168	0.217219	5.3637e-09	1.20614e-08	8990	0.444701	0.656546	0.656546	-1.0544e-05	1.53811e-06	8990	-6.85519	7.59095e-12	1.51819e-11	-5.01082e-07	2.93494e-07	8990	-1.7073	0.0878009	0.536884	3.27232e-07	1.41282e-06	8990	0.231616	0.816842	0.8911
md_corticospinal_tract_r	-2.90918e-06	1.78218e-06	8990	-1.63237	0.102636	0.470831	-7.94227e-07	6.28189e-07	8990	-1.26431	0.206151	0.471201	4.19002e-08	9.67857e-07	8990	0.0432917	0.96547	0.96547	-3.36048e-07	1.11996e-07	8990	-3.00054	0.00270238	0.00294805	1.43012e-08	1.31482e-08	8990	1.08769	0.276762	0.288795	-1.96977e-05	1.67638e-06	8990	-11.7502	1.20012e-31	7.20071e-31	-6.61278e-07	3.2147e-07	8990	-2.05704	0.0397108	0.536884	-9.77189e-07	1.53945e-06	8990	-0.634765	0.525598	0.663913
md_external_capsule_l	6.0079e-07	6.09134e-07	8990	0.986302	0.324012	0.668494	1.7219e-07	2.14678e-07	8990	0.802087	0.422524	0.676039	8.09874e-08	3.30748e-07	8990	0.244861	0.806569	0.928648	1.66205e-06	3.86458e-08	8990	43.0071	0	0	4.58775e-08	4.49716e-09	8990	10.2015	2.6489e-24	9.78054e-24	-9.87665e-07	5.73003e-07	8990	-1.72367	0.0848025	0.0884895	1.73199e-08	1.1081e-07	8990	0.156303	0.875798	0.875798	8.5382e-07	5.26051e-07	8990	1.62307	0.104609	0.279053
md_fornix_cres_stria_terminalis_l	-1.63264e-06	8.99924e-07	8990	-1.8142	0.0696802	0.421629	2.89659e-07	3.17159e-07	8990	0.913292	0.361113	0.622008	-8.78717e-08	4.88639e-07	8990	-0.179829	0.857291	0.928648	1.9241e-06	5.71048e-08	8990	33.6941	1.74709e-234	4.65891e-234	5.78851e-08	6.6441e-09	8990	8.71226	3.50786e-18	8.41887e-18	8.99083e-06	8.46541e-07	8990	10.6207	3.4132e-26	1.48939e-25	1.23523e-07	1.6373e-07	8990	0.754432	0.45061	0.702157	1.32781e-06	7.77173e-07	8990	1.70852	0.0875746	0.279053
md_fornix_cres_stria_terminalis_r	-2.16469e-06	9.46402e-07	8990	-2.28729	0.0222021	0.355234	9.7206e-07	3.3354e-07	8990	2.91437	0.00357283	0.171496	-2.9359e-07	5.13877e-07	8990	-0.571323	0.567795	0.928648	2.5769e-06	6.00481e-08	8990	42.9138	0	0	8.1368e-08	6.98719e-09	8990	11.6453	4.05277e-31	3.24222e-30	4.74891e-06	8.90263e-07	8990	5.33428	9.82564e-08	1.5721e-07	-1.42398e-07	1.72173e-07	8990	-0.82706	0.408225	0.702157	9.78739e-07	8.17314e-07	8990	1.19751	0.23114	0.409034
md_fornix	-4.8895e-06	6.25746e-06	8990	-0.781387	0.434595	0.710265	4.54009e-06	2.20557e-06	8990	2.05847	0.0395741	0.380659	-2.4584e-06	3.39805e-06	8990	-0.723475	0.469407	0.928648	2.01574e-05	3.94967e-07	8990	51.0356	0	0	3.47116e-07	4.61807e-08	8990	7.51647	6.16678e-14	1.28698e-13	0.000114366	5.88643e-06	8990	19.4288	2.12475e-82	1.01988e-80	1.69698e-06	1.13335e-06	8990	1.49732	0.134346	0.536884	5.29837e-06	5.40478e-06	8990	0.980311	0.326959	0.488214
md_genu_corpus_callosum	6.46032e-07	9.35789e-07	8990	0.69036	0.489985	0.734978	5.53616e-07	3.29802e-07	8990	1.67863	0.0932589	0.380659	9.61729e-08	5.08117e-07	8990	0.189273	0.849883	0.928648	2.54042e-06	5.93625e-08	8990	42.795	0	0	8.46369e-08	6.90875e-09	8990	12.2507	3.12081e-34	4.9933e-33	8.70987e-06	8.80283e-07	8990	9.89439	5.76762e-23	1.73029e-22	-2.22062e-07	1.70216e-07	8990	-1.30459	0.192065	0.536884	1.47277e-06	8.08155e-07	8990	1.82238	0.0684302	0.252665
md_inferior_cerebellar_peduncle_l	-1.02739e-07	5.07092e-07	8990	-0.202605	0.839449	0.896619	1.13263e-07	1.78714e-07	8990	0.633765	0.52625	0.742942	1.11019e-07	2.7534e-07	8990	0.403205	0.686807	0.928648	6.06296e-07	3.21754e-08	8990	18.8434	1.0329e-77	1.5024e-77	2.51412e-08	3.74382e-09	8990	6.71539	1.98937e-11	3.67268e-11	-2.37745e-06	4.77012e-07	8990	-4.98405	6.34284e-07	8.9546e-07	-7.54991e-08	9.22545e-08	8990	-0.818378	0.413163	0.702157	1.76129e-07	4.37925e-07	8990	0.40219	0.687554	0.785776
md_inferior_cerebellar_peduncle_r	1.37653e-07	6.03464e-07	8990	0.228105	0.81957	0.896619	3.37312e-07	2.12679e-07	8990	1.58601	0.112772	0.380659	2.09203e-07	3.27669e-07	8990	0.638459	0.523191	0.928648	5.35141e-07	3.82857e-08	8990	13.9776	6.14853e-44	8.19804e-44	2.80276e-08	4.45529e-09	8990	6.29087	3.30421e-10	5.28674e-10	-6.95113e-06	5.67668e-07	8990	-12.2451	3.34124e-34	3.2076e-33	-1.47415e-07	1.09777e-07	8990	-1.34286	0.179353	0.536884	7.06347e-07	5.21154e-07	8990	1.35535	0.175339	0.350678
md_medial_lemniscus_l	-1.88191e-06	8.7453e-07	8990	-2.15191	0.0314308	0.372222	-2.60372e-07	3.08211e-07	8990	-0.844785	0.398254	0.659178	8.25568e-07	4.74852e-07	8990	1.73858	0.082143	0.928648	6.39674e-08	5.54855e-08	8990	1.15287	0.248996	0.254294	1.38325e-08	6.45655e-09	8990	2.1424	0.0321883	0.0343342	-8.59165e-06	8.22655e-07	8990	-10.4438	2.18486e-25	8.06716e-25	-2.69334e-07	1.59093e-07	8990	-1.69294	0.0905022	0.536884	9.03452e-07	7.55246e-07	8990	1.19624	0.231636	0.409034
md_medial_lemniscus_r	-2.01503e-06	8.25593e-07	8990	-2.4407	0.0146779	0.352269	-9.90275e-08	2.90964e-07	8990	-0.340343	0.733606	0.864237	3.10607e-07	4.4828e-07	8990	0.692886	0.488399	0.928648	1.62599e-08	5.23805e-08	8990	0.310418	0.75625	0.75625	1.71962e-08	6.09526e-09	8990	2.82124	0.00479434	0.00523019	-1.15099e-05	7.76621e-07	8990	-14.8205	4.09047e-49	4.90856e-48	-1.2557e-07	1.5019e-07	8990	-0.836077	0.403134	0.702157	1.09835e-06	7.12984e-07	8990	1.5405	0.123473	0.2857
md_middle_cerebellar_peduncle	-8.49125e-07	7.0998e-07	8990	-1.19598	0.231734	0.556162	-3.59292e-07	2.50221e-07	8990	-1.43589	0.151067	0.402846	4.46281e-07	3.85509e-07	8990	1.15764	0.247041	0.928648	1.7424e-07	4.50284e-08	8990	3.86955	0.000109807	0.000122575	2.68913e-08	5.24157e-09	8990	5.13038	2.95199e-07	4.2938e-07	-7.2794e-06	6.67871e-07	8990	-10.8994	1.72301e-27	8.27047e-27	-2.09534e-07	1.2912e-07	8990	-1.62278	0.104671	0.536884	3.5301e-07	6.1315e-07	8990	0.575733	0.56481	0.695151
md_pontine_crossing_tract	-4.8871e-06	1.90561e-06	8990	-2.56458	0.0103462	0.352269	-4.45074e-07	6.71698e-07	8990	-0.662609	0.507598	0.742942	6.64297e-07	1.0349e-06	8990	0.641897	0.520957	0.928648	-3.21006e-07	1.19697e-07	8990	-2.68182	0.00733576	0.00782482	9.19502e-09	1.40584e-08	8990	0.654059	0.51309	0.524007	-2.87254e-05	1.79246e-06	8990	-16.0257	5.18731e-57	1.24495e-55	-5.05121e-07	3.43587e-07	8990	-1.47014	0.141558	0.536884	-2.36279e-07	1.64608e-06	8990	-0.14354	0.885867	0.904715
md_posterior_corona_radiata_l	1.54476e-06	1.08838e-06	8990	1.41931	0.155843	0.470831	-2.04371e-08	3.83584e-07	8990	-0.0532793	0.957511	0.977883	5.99555e-07	5.90976e-07	8990	1.01452	0.310364	0.928648	2.36236e-06	6.90289e-08	8990	34.2228	2.11939e-241	5.98417e-241	9.14899e-08	8.03522e-09	8990	11.3861	7.84716e-30	4.70829e-29	1.08278e-05	1.02383e-06	8990	10.5758	5.48249e-26	2.19299e-25	3.24869e-08	1.97942e-07	8990	0.164124	0.869637	0.875798	1.19552e-06	9.39944e-07	8990	1.27191	0.203438	0.390601
md_posterior_corona_radiata_r	5.40156e-07	1.1794e-06	8990	0.457994	0.646968	0.852814	1.31841e-07	4.15661e-07	8990	0.317183	0.751112	0.864237	2.63422e-07	6.40397e-07	8990	0.411341	0.680832	0.928648	2.79025e-06	7.47872e-08	8990	37.3092	2.14974e-283	7.37055e-283	1.04188e-07	8.70702e-09	8990	11.9659	9.49504e-33	1.1394e-31	1.31121e-05	1.10945e-06	8990	11.8186	5.39287e-32	3.69797e-31	1.6895e-07	2.14462e-07	8990	0.787785	0.430843	0.702157	1.65411e-06	1.01855e-06	8990	1.62399	0.104413	0.279053
md_posterior_limb_internal_capsule_l	9.77417e-07	4.72893e-07	8990	2.06689	0.0387732	0.372222	-5.63411e-08	1.66661e-07	8990	-0.338058	0.735327	0.864237	5.24085e-07	2.5677e-07	8990	2.04107	0.0412734	0.928648	7.24359e-07	3.00073e-08	8990	24.1395	8.49957e-125	1.51103e-124	2.27965e-08	3.49134e-09	8990	6.52944	6.95927e-11	1.19302e-10	3.60456e-06	4.44841e-07	8990	8.10304	6.06112e-16	1.3854e-15	8.51764e-08	8.60367e-08	8990	0.990001	0.3222	0.667208	1.23694e-06	4.08389e-07	8990	3.02883	0.00246201	0.0393922
md_posterior_limb_internal_capsule_r	4.59255e-07	4.75953e-07	8990	0.964916	0.334613	0.668494	1.76771e-07	1.6774e-07	8990	1.05384	0.291987	0.539052	3.59866e-07	2.58433e-07	8990	1.39249	0.163808	0.928648	1.01332e-06	3.01969e-08	8990	33.5571	1.0503e-232	2.65338e-232	2.65466e-08	3.5139e-09	8990	7.55472	4.60824e-14	1.00543e-13	-2.26012e-06	4.47721e-07	8990	-5.04804	4.55111e-07	6.6198e-07	-6.28247e-08	8.65834e-08	8990	-0.725597	0.468105	0.702157	1.33758e-06	4.11035e-07	8990	3.25418	0.00114139	0.0393922
md_posterior_thalamic_radiation_l	-1.76318e-07	1.1084e-06	8990	-0.159075	0.873614	0.896619	5.70118e-08	3.90634e-07	8990	0.145947	0.883967	0.934118	5.06725e-07	6.0184e-07	8990	0.841959	0.399834	0.928648	1.88973e-06	7.03184e-08	8990	26.874	4.40571e-153	9.19453e-153	6.11588e-08	8.18315e-09	8990	7.47375	8.52395e-14	1.70479e-13	1.07995e-05	1.04265e-06	8990	10.3577	5.33563e-25	1.82936e-24	-3.92664e-08	2.01627e-07	8990	-0.194748	0.845594	0.875798	8.43095e-07	9.5722e-07	8990	0.880775	0.378463	0.519035
md_posterior_thalamic_radiation_r	-2.9395e-07	1.01018e-06	8990	-0.290987	0.771068	0.896619	4.84814e-07	3.56021e-07	8990	1.36176	0.173308	0.41594	3.17724e-07	5.48511e-07	8990	0.579249	0.562436	0.928648	1.72033e-06	6.40747e-08	8990	26.8488	8.23662e-153	1.64732e-152	4.95477e-08	7.45791e-09	8990	6.64364	3.23784e-11	5.75617e-11	9.14679e-06	9.50263e-07	8990	9.62553	7.94801e-22	2.24414e-21	-1.15685e-07	1.83732e-07	8990	-0.629642	0.528945	0.717868	9.88565e-07	8.72402e-07	8990	1.13315	0.257181	0.422212
md_retrolenticular_internal_capsule_l	1.02348e-06	7.00533e-07	8990	1.461	0.144049	0.470831	6.50406e-08	2.46889e-07	8990	0.26344	0.792217	0.864237	5.19373e-07	3.80376e-07	8990	1.36542	0.172155	0.928648	8.82271e-07	4.44442e-08	8990	19.8512	7.30141e-86	1.09521e-85	2.14778e-08	5.17194e-09	8990	4.15276	3.31526e-05	4.18769e-05	5.08059e-06	6.5898e-07	8990	7.70978	1.39442e-14	2.9101e-14	-1.21531e-07	1.27435e-07	8990	-0.953667	0.340278	0.667208	6.23149e-07	6.04983e-07	8990	1.03003	0.303025	0.4692
md_retrolenticular_internal_capsule_r	-1.18244e-07	7.69885e-07	8990	-0.153587	0.877939	0.896619	3.22167e-07	2.71331e-07	8990	1.18736	0.235118	0.512985	1.90978e-07	4.18033e-07	8990	0.45685	0.64779	0.928648	1.12413e-06	4.88438e-08	8990	23.0147	6.23133e-114	1.06823e-113	2.53488e-08	5.68396e-09	8990	4.45971	8.30678e-06	1.13922e-05	-4.7695e-06	7.24218e-07	8990	-6.58572	4.78042e-11	8.82539e-11	-2.01954e-07	1.40051e-07	8990	-1.44201	0.149335	0.536884	6.05305e-07	6.64876e-07	8990	0.910403	0.362634	0.511954
md_sagittal_stratum_l	-1.12534e-06	8.48985e-07	8990	-1.32551	0.185036	0.493429	4.60181e-07	2.99208e-07	8990	1.538	0.124085	0.380659	1.03132e-07	4.60983e-07	8990	0.223723	0.822978	0.928648	9.65449e-07	5.38631e-08	8990	17.9241	1.28371e-70	1.76051e-70	2.74926e-08	6.26795e-09	8990	4.38622	1.16649e-05	1.55532e-05	9.04134e-06	7.98626e-07	8990	11.3211	1.63342e-29	8.71159e-29	-4.97501e-08	1.54442e-07	8990	-0.322128	0.747363	0.834266	8.19212e-07	7.33187e-07	8990	1.11733	0.263883	0.422212
md_sagittal_stratum_r	-9.63782e-07	8.91441e-07	8990	-1.08115	0.279659	0.63922	5.48741e-07	3.14172e-07	8990	1.74663	0.0807359	0.380659	4.51372e-08	4.84036e-07	8990	0.0932517	0.925706	0.96547	1.03032e-06	5.65533e-08	8990	18.2186	7.43824e-73	1.0501e-72	2.65653e-08	6.58137e-09	8990	4.03644	5.47184e-05	6.73458e-05	4.35418e-06	8.38564e-07	8990	5.19242	2.12118e-07	3.2844e-07	-2.25137e-07	1.62158e-07	8990	-1.38838	0.165054	0.536884	3.4042e-07	7.69853e-07	8990	0.442188	0.658364	0.785776
md_splenium_corpus_callosum	1.27162e-07	6.85423e-07	8990	0.185523	0.852823	0.896619	6.0128e-09	2.41565e-07	8990	0.024891	0.980142	0.980142	2.59934e-07	3.72173e-07	8990	0.698422	0.484931	0.928648	1.16069e-06	4.34793e-08	8990	26.6951	3.74434e-151	7.18913e-151	5.45501e-08	5.06034e-09	8990	10.7799	6.25373e-27	2.7289e-26	9.60869e-06	6.44768e-07	8990	14.9026	1.23768e-49	1.98028e-48	9.34109e-08	1.24673e-07	8990	0.749247	0.453728	0.702157	1.45995e-06	5.91937e-07	8990	2.46639	0.0136667	0.0936759
md_superior_cerebellar_peduncle_l	-1.47626e-06	8.15447e-07	8990	-1.81037	0.0702715	0.421629	6.19412e-07	2.87388e-07	8990	2.15532	0.0311633	0.380659	-1.52879e-07	4.42771e-07	8990	-0.345278	0.729893	0.928648	6.3701e-07	5.17397e-08	8990	12.3118	1.48377e-34	1.92489e-34	2.11608e-08	6.02037e-09	8990	3.51486	0.000442146	0.000530575	-2.73375e-06	7.67076e-07	8990	-3.56385	0.000367345	0.000464015	8.37008e-08	1.48351e-07	8990	0.564209	0.572626	0.723317	1.35774e-07	7.0422e-07	8990	0.192801	0.847119	0.895375
md_superior_cerebellar_peduncle_r	-1.16535e-06	8.42729e-07	8990	-1.38283	0.166753	0.470831	5.04126e-07	2.97003e-07	8990	1.69738	0.0896603	0.380659	-2.56731e-07	4.57585e-07	8990	-0.561056	0.574773	0.928648	5.82995e-07	5.34673e-08	8990	10.9038	1.64351e-27	2.02278e-27	2.03654e-08	6.22176e-09	8990	3.27325	0.00106722	0.00119131	-2.57476e-06	7.9274e-07	8990	-3.24792	0.00116678	0.00143258	9.98356e-08	1.53306e-07	8990	0.651216	0.514924	0.717868	2.98318e-07	7.27783e-07	8990	0.409899	0.68189	0.785776
md_superior_corona_radiata_l	5.11522e-07	5.77806e-07	8990	0.885283	0.376028	0.668494	2.30728e-07	2.03636e-07	8990	1.13304	0.257228	0.527862	4.89021e-07	3.13737e-07	8990	1.5587	0.119103	0.928648	1.66771e-06	3.66616e-08	8990	45.4894	0	0	3.77238e-08	4.26589e-09	8990	8.84313	1.10697e-18	2.79656e-18	6.62624e-06	5.43532e-07	8990	12.1911	6.4185e-34	5.1348e-33	-2.45559e-08	1.05118e-07	8990	-0.233604	0.815298	0.869651	1.51745e-06	4.98994e-07	8990	3.04102	0.0023646	0.0393922
md_superior_corona_radiata_r	1.10158e-06	7.05869e-07	8990	1.5606	0.118654	0.470831	4.49067e-07	2.48771e-07	8990	1.80514	0.0710859	0.380659	1.3085e-07	3.83274e-07	8990	0.341401	0.73281	0.928648	1.93912e-06	4.47762e-08	8990	43.3069	0	0	6.08411e-08	5.21128e-09	8990	11.6749	2.87815e-31	2.76302e-30	4.4884e-06	6.64001e-07	8990	6.75963	1.46957e-11	2.82158e-11	-3.53638e-08	1.28392e-07	8990	-0.275437	0.782987	0.854167	1.46591e-06	6.09594e-07	8990	2.40474	0.0162042	0.0936759
md_superior_fronto_occipital_fasciculus_l	1.96514e-06	1.41117e-06	8990	1.39256	0.163788	0.470831	7.57886e-07	4.97346e-07	8990	1.52386	0.127579	0.380659	3.89351e-07	7.66246e-07	8990	0.508128	0.611376	0.928648	4.55661e-06	8.94924e-08	8990	50.9162	0	0	1.49363e-07	1.04182e-08	8990	14.3367	4.14894e-46	9.95747e-45	1.18e-05	1.32747e-06	8990	8.88904	7.35693e-19	1.85859e-18	1.35738e-07	2.56626e-07	8990	0.528932	0.596866	0.734604	1.03199e-06	1.21871e-06	8990	0.84679	0.397135	0.529513
md_superior_fronto_occipital_fasciculus_r	1.09323e-06	1.07651e-06	8990	1.01553	0.309882	0.668494	3.45263e-07	3.79403e-07	8990	0.910017	0.362838	0.622008	2.92997e-07	5.84534e-07	8990	0.501248	0.616209	0.928648	3.62203e-06	6.82567e-08	8990	53.0648	0	0	1.21653e-07	7.94743e-09	8990	15.3072	3.10962e-52	1.49262e-50	1.00651e-05	1.01267e-06	8990	9.93915	3.7017e-23	1.18454e-22	1.86169e-07	1.95739e-07	8990	0.951107	0.341576	0.667208	2.20815e-06	9.29701e-07	8990	2.37512	0.0175642	0.0936759
md_superior_longitudinal_fasciculus_l	5.09533e-07	6.65507e-07	8990	0.765631	0.443916	0.710265	1.49165e-07	2.34545e-07	8990	0.635976	0.524809	0.742942	3.15972e-07	3.61357e-07	8990	0.874404	0.381922	0.928648	1.29398e-06	4.22243e-08	8990	30.6453	2.94808e-196	6.73847e-196	3.75719e-08	4.91337e-09	8990	7.64687	2.27118e-14	5.19126e-14	2.02921e-06	6.26031e-07	8990	3.24139	0.00119382	0.00143258	-5.48335e-08	1.21069e-07	8990	-0.452911	0.650624	0.761885	6.7736e-07	5.74734e-07	8990	1.17856	0.238603	0.409034
md_superior_longitudinal_fasciculus_r	3.04555e-07	6.99066e-07	8990	0.43566	0.663094	0.852814	3.68453e-07	2.46373e-07	8990	1.49551	0.134817	0.380659	3.01463e-07	3.7958e-07	8990	0.794201	0.4271	0.928648	1.46767e-06	4.43464e-08	8990	33.0957	9.34752e-227	2.24341e-226	3.82064e-08	5.16107e-09	8990	7.40281	1.45339e-13	2.79051e-13	1.52857e-06	6.57601e-07	8990	2.32446	0.0201232	0.0224631	-8.52133e-08	1.27158e-07	8990	-0.670136	0.502788	0.717868	9.79778e-07	6.03719e-07	8990	1.62291	0.104645	0.279053
md_tapetum_l	7.82007e-07	2.99109e-06	8990	0.261446	0.793755	0.896619	-6.34529e-07	1.05422e-06	8990	-0.601896	0.547258	0.750526	1.28535e-06	1.62419e-06	8990	0.791379	0.428744	0.928648	5.16414e-06	1.89325e-07	8990	27.2766	1.82225e-157	3.97581e-157	2.09256e-07	2.20792e-08	8990	9.47751	3.27051e-21	9.81152e-21	2.94377e-06	2.81375e-06	8990	1.04621	0.295492	0.295492	6.09684e-07	5.4309e-07	8990	1.12262	0.261629	0.627909	3.96355e-06	2.58332e-06	8990	1.53429	0.124994	0.2857
md_tapetum_r	-6.43243e-07	2.99468e-06	8990	-0.214795	0.829932	0.896619	3.87792e-07	1.05552e-06	8990	0.367393	0.713334	0.864237	7.49034e-07	1.62621e-06	8990	0.460602	0.645095	0.928648	6.52036e-06	1.89154e-07	8990	34.4713	1.11379e-244	3.34136e-244	2.53271e-07	2.21022e-08	8990	11.4591	3.42922e-30	2.35146e-29	1.73031e-05	2.81712e-06	8990	6.14211	8.48879e-10	1.45522e-09	9.66589e-07	5.42737e-07	8990	1.78095	0.0749541	0.536884	4.37115e-06	2.58656e-06	8990	1.68995	0.0910727	0.279053
md_uncinate_fasciculus_l	-3.64184e-07	8.2248e-07	8990	-0.442788	0.65793	0.852814	1.92709e-07	2.89874e-07	8990	0.664804	0.506193	0.742942	-2.96138e-07	4.46599e-07	8990	-0.663096	0.507286	0.928648	1.10703e-06	5.2141e-08	8990	21.2316	1.18653e-97	1.83721e-97	3.36754e-08	6.07195e-09	8990	5.54606	3.0045e-08	4.50676e-08	-2.30632e-06	7.73703e-07	8990	-2.98089	0.00288185	0.00337387	-9.19988e-08	1.49529e-07	8990	-0.615256	0.538401	0.717868	-1.27033e-07	7.10317e-07	8990	-0.178839	0.858068	0.895375
md_uncinate_fasciculus_r	-4.11743e-07	5.91927e-07	8990	-0.695597	0.486699	0.734978	4.03118e-07	2.0862e-07	8990	1.9323	0.0533533	0.380659	-3.91553e-07	3.21414e-07	8990	-1.21822	0.223172	0.928648	9.51222e-07	3.75101e-08	8990	25.3591	4.33074e-137	7.99521e-137	2.75497e-08	4.36977e-09	8990	6.3046	3.02534e-10	5.00747e-10	2.10005e-06	5.56826e-07	8990	3.77147	0.000163329	0.000211887	-1.62066e-07	1.07579e-07	8990	-1.50648	0.13198	0.536884	8.00427e-07	5.11212e-07	8990	1.56574	0.117444	0.2857
md_external_capsule_r	5.94962e-07	7.23948e-07	8990	0.82183	0.411195	0.704906	4.8324e-07	2.55145e-07	8990	1.89398	0.0582596	0.380659	2.41267e-08	3.93094e-07	8990	0.0613764	0.951061	0.96547	1.98465e-06	4.59092e-08	8990	43.2298	0	0	5.85508e-08	5.34465e-09	8990	10.955	9.41236e-28	4.51793e-27	-9.36474e-07	6.81012e-07	8990	-1.37512	0.169128	0.172726	-5.95974e-08	1.31649e-07	8990	-0.452699	0.650777	0.761885	1.33754e-06	6.25215e-07	8990	2.13934	0.0324353	0.129741
Model without interaction term
	Chronic pain						Adulthood trauma score						Age						Age squared						Sex						Townsend deprivation index						Mental health diagnosis
ROI	estimate	se	df	t-value	p-value	pFDR	estimate	se	df	t-value	p-value	pFDR	estimate	se	df	t-value	p-value	pFDR	estimate	se	df	t-value	p-value	pFDR	estimate	se	df	t-value	p-value	pFDR	estimate	se	df	t-value	p-value	pFDR	estimate	se	df	t-value	p-value	pFDR
md_anterior_corona_radiata_l	6.03141e-07	8.53546e-07	8991	0.706629	0.479815	0.84794	6.86036e-07	2.40783e-07	8991	2.84918	0.00439316	0.0446981	2.53883e-06	5.62284e-08	8991	45.1521	0	0	7.18789e-08	6.54693e-09	8991	10.979	7.24388e-28	3.8634e-27	3.26827e-06	8.34243e-07	8991	3.91765	9.00788e-05	0.000120105	-3.12779e-07	1.61263e-07	8991	-1.93956	0.0524641	0.537146	1.10816e-06	7.65827e-07	8991	1.44701	0.147929	0.308721
md_anterior_corona_radiata_r	1.04838e-06	8.16045e-07	8991	1.28471	0.198927	0.567748	6.51659e-07	2.30217e-07	8991	2.83062	0.00465605	0.0446981	2.37024e-06	5.36418e-08	8991	44.1865	0	0	6.53321e-08	6.2583e-09	8991	10.4393	2.2905e-25	9.16201e-25	4.04913e-06	7.97603e-07	8991	5.07663	3.91894e-07	5.8784e-07	-2.66082e-07	1.53901e-07	8991	-1.72892	0.0838577	0.537146	1.06681e-06	7.32228e-07	8991	1.45694	0.145169	0.308721
md_anterior_limb_internal_capsule_l	-2.72756e-07	7.3174e-07	8991	-0.37275	0.709343	0.89111	1.66399e-07	2.06419e-07	8991	0.806125	0.420192	0.51716	2.09089e-06	4.82315e-08	8991	43.3512	0	0	5.38526e-08	5.61287e-09	8991	9.59448	1.07121e-21	3.42788e-21	-1.5893e-06	7.15186e-07	8991	-2.22222	0.0262932	0.0286835	1.76703e-07	1.38311e-07	8991	1.27758	0.20143	0.537146	1.80106e-06	6.56527e-07	8991	2.74331	0.00609435	0.0563653
md_anterior_limb_internal_capsule_r	1.67871e-07	7.15532e-07	8991	0.234609	0.814517	0.893592	2.18386e-07	2.01847e-07	8991	1.08194	0.279308	0.394318	2.14305e-06	4.71579e-08	8991	45.4442	0	0	5.39077e-08	5.4885e-09	8991	9.82194	1.17746e-22	4.03701e-22	4.12949e-06	6.99345e-07	8991	5.9048	3.65889e-09	6.0561e-09	1.42268e-07	1.35235e-07	8991	1.052	0.292826	0.665243	1.7455e-06	6.41987e-07	8991	2.7189	0.00656246	0.0563653
md_body_corpus_callosum	7.35459e-07	7.62831e-07	8991	0.964118	0.335013	0.740106	2.73951e-07	2.1519e-07	8991	1.27307	0.203028	0.330692	1.84975e-06	5.02779e-08	8991	36.7905	3.76585e-276	1.20507e-275	5.3585e-08	5.85133e-09	8991	9.15776	6.46521e-20	1.72406e-19	7.01447e-06	7.45574e-07	8991	9.40815	6.30039e-21	1.6801e-20	-5.49965e-08	1.44181e-07	8991	-0.381441	0.702885	0.803297	1.84472e-06	6.84423e-07	8991	2.6953	0.00704566	0.0563653
md_cerebral_peduncle_l	-3.73056e-07	6.20372e-07	8991	-0.601341	0.547628	0.84794	3.97987e-08	1.75003e-07	8991	0.227418	0.820104	0.855761	2.32812e-07	4.08901e-08	8991	5.6936	1.28296e-08	1.46624e-08	1.62717e-08	4.75861e-09	8991	3.41941	0.000630348	0.000737969	1.53769e-06	6.06338e-07	8991	2.53602	0.0112287	0.0128328	-1.59975e-07	1.17259e-07	8991	-1.36429	0.17251	0.537146	5.21727e-07	5.56607e-07	8991	0.937335	0.348611	0.507071
md_cerebral_peduncle_r	-4.49313e-07	6.35655e-07	8991	-0.706851	0.479678	0.84794	2.93725e-07	1.79314e-07	8991	1.63805	0.101446	0.212122	2.9205e-07	4.18997e-08	8991	6.97022	3.38742e-12	4.06491e-12	1.63098e-08	4.87585e-09	8991	3.34502	0.000826127	0.000944145	-2.62622e-06	6.21274e-07	8991	-4.22715	2.3901e-05	3.27785e-05	-6.94666e-08	1.20153e-07	8991	-0.578153	0.563175	0.722918	4.33208e-07	5.70318e-07	8991	0.759591	0.447519	0.580565
md_cingulum_cingulate_gyrus_l	-3.11164e-08	5.99356e-07	8991	-0.0519163	0.958597	0.981899	3.41797e-07	1.69074e-07	8991	2.02158	0.0432489	0.10926	8.97466e-07	3.95085e-08	8991	22.7158	4.02446e-111	6.43914e-111	1.90567e-08	4.59743e-09	8991	4.14507	3.42834e-05	4.4182e-05	-3.70205e-06	5.85796e-07	8991	-6.31969	2.74545e-10	4.88079e-10	-1.06665e-07	1.13294e-07	8991	-0.941487	0.346481	0.665243	1.20886e-06	5.37749e-07	8991	2.248	0.0246004	0.118082
md_cingulum_cingulate_gyrus_r	4.13464e-07	5.94457e-07	8991	0.695532	0.48674	0.84794	1.8976e-07	1.67692e-07	8991	1.1316	0.257833	0.375029	8.97376e-07	3.91846e-08	8991	22.9012	7.3278e-113	1.21288e-112	2.08263e-08	4.55984e-09	8991	4.56734	5.00535e-06	7.06638e-06	-4.51383e-06	5.81008e-07	8991	-7.76897	8.78142e-15	1.91595e-14	-1.67918e-07	1.12366e-07	8991	-1.49438	0.135112	0.537146	1.14513e-06	5.33354e-07	8991	2.14703	0.0318175	0.129903
md_cingulum_hippocampus_l	-1.72272e-06	7.39329e-07	8991	-2.33011	0.0198224	0.237869	6.60244e-07	2.08559e-07	8991	3.16574	0.00155206	0.0372494	5.51486e-07	4.8734e-08	8991	11.3162	1.72522e-29	2.17923e-29	5.25717e-08	5.6711e-09	8991	9.27011	2.29117e-20	6.46917e-20	-1.42527e-06	7.22602e-07	8991	-1.97241	0.0485936	0.0518332	-1.69036e-07	1.3975e-07	8991	-1.20956	0.226481	0.572163	2.79742e-08	6.63335e-07	8991	0.0421721	0.966362	0.966362
md_cingulum_hippocampus_r	-1.27022e-06	7.14878e-07	8991	-1.77684	0.0756283	0.450094	5.74633e-07	2.01663e-07	8991	2.84946	0.00438924	0.0446981	3.18375e-07	4.71104e-08	8991	6.75805	1.48555e-11	1.73918e-11	3.4465e-08	5.48345e-09	8991	6.28527	3.42493e-10	5.30312e-10	-6.0738e-06	6.98707e-07	8991	-8.6929	4.15444e-18	9.97066e-18	-2.40791e-07	1.35102e-07	8991	-1.78229	0.0747355	0.537146	-1.62605e-07	6.41403e-07	8991	-0.253514	0.799876	0.892885
md_corticospinal_tract_l	-2.63799e-06	1.57396e-06	8991	-1.67602	0.0937696	0.450094	-7.24367e-07	4.44088e-07	8991	-1.63114	0.102897	0.212122	-1.28968e-07	1.02192e-07	8991	-1.26202	0.206974	0.215973	5.34233e-09	1.20603e-08	8991	0.442968	0.6578	0.6578	-1.05443e-05	1.53803e-06	8991	-6.85571	7.56339e-12	1.51268e-11	-5.01147e-07	2.93474e-07	8991	-1.70764	0.0877386	0.537146	3.23353e-07	1.41263e-06	8991	0.228901	0.818951	0.893401
md_corticospinal_tract_r	-2.93012e-06	1.71517e-06	8991	-1.70836	0.0876042	0.450094	-7.76889e-07	4.83921e-07	8991	-1.60541	0.10844	0.212122	-3.36118e-07	1.11978e-07	8991	-3.00164	0.0026927	0.00293749	1.42963e-08	1.3147e-08	8991	1.08742	0.276881	0.28892	-1.96978e-05	1.67628e-06	8991	-11.7509	1.19035e-31	7.14212e-31	-6.61288e-07	3.21452e-07	8991	-2.05719	0.0396964	0.537146	-9.78057e-07	1.53924e-06	8991	-0.635417	0.525172	0.663376
md_external_capsule_l	5.60304e-07	5.86235e-07	8991	0.955768	0.339215	0.740106	2.05706e-07	1.65373e-07	8991	1.24389	0.213572	0.330692	1.66189e-06	3.86388e-08	8991	43.0109	0	0	4.58677e-08	4.49674e-09	8991	10.2002	2.6829e-24	9.90609e-24	-9.87761e-07	5.72973e-07	8991	-1.72392	0.084756	0.088441	1.72854e-08	1.10804e-07	8991	0.156001	0.876036	0.876036	8.52139e-07	5.25979e-07	8991	1.6201	0.105245	0.284908
md_fornix_cres_stria_terminalis_l	-1.58872e-06	8.6609e-07	8991	-1.83435	0.0666347	0.450094	2.53294e-07	2.44317e-07	8991	1.03674	0.299884	0.41127	1.92426e-06	5.70944e-08	8991	33.7032	1.32748e-234	3.53994e-234	5.78958e-08	6.64347e-09	8991	8.71469	3.43394e-18	8.24145e-18	8.99094e-06	8.46495e-07	8991	10.6214	3.38794e-26	1.47838e-25	1.2356e-07	1.63722e-07	8991	0.754697	0.45045	0.700558	1.32964e-06	7.77065e-07	8991	1.7111	0.0870967	0.284908
md_fornix_cres_stria_terminalis_r	-2.01793e-06	9.10836e-07	8991	-2.21547	0.026753	0.256829	8.5056e-07	2.5694e-07	8991	3.31034	0.000935491	0.0372494	2.57745e-06	6.00381e-08	8991	42.9301	0	0	8.14038e-08	6.98665e-09	8991	11.6513	3.7801e-31	3.02408e-30	4.74926e-06	8.90229e-07	8991	5.33487	9.79363e-08	1.56698e-07	-1.42275e-07	1.72167e-07	8991	-0.826377	0.408612	0.700558	9.84829e-07	8.17213e-07	8991	1.20511	0.228194	0.416797
md_fornix	-3.66075e-06	6.02241e-06	8991	-0.607854	0.5433	0.84794	3.52272e-06	1.69909e-06	8991	2.0733	0.0381726	0.101794	2.01617e-05	3.94913e-07	8991	51.0535	0	0	3.47403e-07	4.61777e-08	8991	7.52317	5.86033e-14	1.22303e-13	0.000114369	5.88627e-06	8991	19.4299	2.08136e-82	9.99054e-81	1.6978e-06	1.13332e-06	8991	1.49808	0.134149	0.537146	5.34918e-06	5.40418e-06	8991	0.989823	0.322287	0.483431
md_genu_corpus_callosum	5.97956e-07	9.00609e-07	8991	0.663947	0.506741	0.84794	5.93416e-07	2.54057e-07	8991	2.33576	0.0195256	0.0624818	2.54024e-06	5.93518e-08	8991	42.7997	0	0	8.46252e-08	6.9081e-09	8991	12.2501	3.14152e-34	5.02643e-33	8.70975e-06	8.80236e-07	8991	9.89479	5.74451e-23	1.72335e-22	-2.22104e-07	1.70206e-07	8991	-1.30491	0.191957	0.537146	1.47077e-06	8.08043e-07	8991	1.82017	0.068767	0.253909
md_inferior_cerebellar_peduncle_l	-1.58239e-07	4.88031e-07	8991	-0.324239	0.745765	0.893592	1.59207e-07	1.3767e-07	8991	1.15644	0.247532	0.371298	6.06087e-07	3.21698e-08	8991	18.8403	1.09402e-77	1.59131e-77	2.51277e-08	3.7435e-09	8991	6.71235	2.03094e-11	3.74943e-11	-2.37758e-06	4.7699e-07	8991	-4.98456	6.32619e-07	8.93109e-07	-7.55454e-08	9.22502e-08	8991	-0.818919	0.412854	0.700558	1.73826e-07	4.37867e-07	8991	0.396983	0.691389	0.790159
md_inferior_cerebellar_peduncle_r	3.30706e-08	5.80789e-07	8991	0.0569409	0.954594	0.981899	4.23889e-07	1.63837e-07	8991	2.58727	0.00968964	0.0484362	5.34748e-07	3.82795e-08	8991	13.9696	6.86361e-44	9.15148e-44	2.80022e-08	4.45497e-09	8991	6.28561	3.41752e-10	5.30312e-10	-6.95138e-06	5.6765e-07	8991	-12.2459	3.30717e-34	3.17488e-33	-1.47502e-07	1.09773e-07	8991	-1.3437	0.17908	0.537146	7.02008e-07	5.21092e-07	8991	1.34719	0.177954	0.355908
md_medial_lemniscus_l	-2.29461e-06	8.41792e-07	8991	-2.72586	0.00642582	0.102813	8.1284e-08	2.37464e-07	8991	0.342301	0.732132	0.803635	6.2416e-08	5.54846e-08	8991	1.12493	0.260651	0.266197	1.37319e-08	6.45702e-09	8991	2.12666	0.0334753	0.035707	-8.59262e-06	8.22748e-07	8991	-10.4438	2.18449e-25	8.06581e-25	-2.69688e-07	1.59111e-07	8991	-1.69497	0.0901155	0.537146	8.86326e-07	7.55267e-07	8991	1.17353	0.240616	0.416797
md_medial_lemniscus_r	-2.1703e-06	7.94574e-07	8991	-2.7314	0.00631896	0.102813	2.9515e-08	2.24144e-07	8991	0.131679	0.895241	0.899468	1.56769e-08	5.23723e-08	8991	0.299335	0.764691	0.764691	1.71583e-08	6.09484e-09	8991	2.81523	0.00488489	0.00532897	-1.15103e-05	7.76598e-07	8991	-14.8214	4.03639e-49	4.84367e-48	-1.25703e-07	1.50186e-07	8991	-0.836982	0.402625	0.700558	1.09191e-06	7.12903e-07	8991	1.53164	0.125646	0.291444
md_middle_cerebellar_peduncle	-1.07222e-06	6.83339e-07	8991	-1.56908	0.116663	0.466654	-1.746e-07	1.92768e-07	8991	-0.905754	0.36509	0.486787	1.73406e-07	4.50235e-08	8991	3.85145	0.000118234	0.000131982	2.68371e-08	5.24146e-09	8991	5.12016	3.1161e-07	4.53251e-07	-7.27993e-06	6.67884e-07	8991	-10.9	1.71205e-27	8.21784e-27	-2.09723e-07	1.29123e-07	8991	-1.62422	0.104365	0.537146	3.43759e-07	6.13109e-07	8991	0.560682	0.575029	0.707727
md_pontine_crossing_tract	-5.21912e-06	1.834e-06	8991	-2.84576	0.00444062	0.102813	-1.70192e-07	5.1745e-07	8991	-0.328906	0.742235	0.803635	-3.22092e-07	1.1968e-07	8991	-2.69128	0.00713103	0.00760643	9.1188e-09	1.40574e-08	8991	0.648683	0.51656	0.527551	-2.87265e-05	1.7924e-06	8991	-16.0268	5.09468e-57	1.22272e-55	-5.0524e-07	3.43571e-07	8991	-1.47055	0.141447	0.537146	-2.50027e-07	1.64589e-06	8991	-0.15191	0.879261	0.897969
md_posterior_corona_radiata_l	1.24501e-06	1.04753e-06	8991	1.18853	0.234658	0.617545	2.27686e-07	2.95503e-07	8991	0.770503	0.441022	0.529108	2.36123e-06	6.90201e-08	8991	34.2107	3.04328e-241	8.59278e-241	9.14168e-08	8.03492e-09	8991	11.3774	8.65554e-30	5.19332e-29	1.08271e-05	1.02383e-06	8991	10.5751	5.52339e-26	2.20935e-25	3.22446e-08	1.97941e-07	8991	0.162899	0.870601	0.876036	1.18309e-06	9.39866e-07	8991	1.25878	0.208141	0.399631
md_posterior_corona_radiata_r	4.08473e-07	1.13507e-06	8991	0.359867	0.718955	0.89111	2.40856e-07	3.202e-07	8991	0.752207	0.451946	0.529108	2.78976e-06	7.47743e-08	8991	37.3091	2.14619e-283	7.35838e-283	1.04156e-07	8.70628e-09	8991	11.9633	9.79592e-33	1.17551e-31	1.31118e-05	1.1094e-06	8991	11.8189	5.37587e-32	3.68631e-31	1.68841e-07	2.14452e-07	8991	0.787315	0.431118	0.700558	1.64865e-06	1.01842e-06	8991	1.61884	0.105516	0.284908
md_posterior_limb_internal_capsule_l	7.15423e-07	4.55219e-07	8991	1.5716	0.116078	0.466654	1.60547e-07	1.28414e-07	8991	1.25024	0.211246	0.330692	7.23373e-07	3.00087e-08	8991	24.1054	1.83697e-124	3.26572e-124	2.27326e-08	3.49182e-09	8991	6.51024	7.90449e-11	1.35506e-10	3.60394e-06	4.44919e-07	8991	8.10021	6.20279e-16	1.41778e-15	8.49569e-08	8.60518e-08	8991	0.987277	0.323533	0.665243	1.22607e-06	4.08426e-07	8991	3.00193	0.00269013	0.043042
md_posterior_limb_internal_capsule_r	2.79359e-07	4.58108e-07	8991	0.60981	0.542003	0.84794	3.25699e-07	1.29229e-07	8991	2.52032	0.011742	0.0484362	1.01264e-06	3.01946e-08	8991	33.5373	1.89187e-232	4.77947e-232	2.65027e-08	3.51395e-09	8991	7.54215	5.07196e-14	1.10661e-13	-2.26054e-06	4.47745e-07	8991	-5.04873	4.53482e-07	6.5961e-07	-6.29786e-08	8.65879e-08	8991	-0.727337	0.467039	0.700558	1.33012e-06	4.11021e-07	8991	3.23613	0.00121602	0.043042
md_posterior_thalamic_radiation_l	-4.29632e-07	1.06677e-06	8991	-0.402741	0.687149	0.89111	2.66717e-07	3.00929e-07	8991	0.886311	0.375474	0.487101	1.88878e-06	7.03083e-08	8991	26.8643	5.5949e-153	1.16763e-152	6.10971e-08	8.18269e-09	8991	7.46663	8.99482e-14	1.79896e-13	1.07989e-05	1.04264e-06	8991	10.3573	5.35792e-25	1.837e-24	-3.94805e-08	2.01623e-07	8991	-0.195813	0.844761	0.876036	8.32586e-07	9.57123e-07	8991	0.869884	0.384387	0.527159
md_posterior_thalamic_radiation_r	-4.52775e-07	9.72219e-07	8991	-0.465713	0.641432	0.89111	6.16301e-07	2.74259e-07	8991	2.24715	0.0246544	0.0739632	1.71974e-06	6.40641e-08	8991	26.844	9.27755e-153	1.85551e-152	4.95091e-08	7.45733e-09	8991	6.63898	3.34144e-11	5.94034e-11	9.1464e-06	9.50228e-07	8991	9.62548	7.95137e-22	2.24509e-21	-1.15817e-07	1.83725e-07	8991	-0.630385	0.528459	0.718523	9.81974e-07	8.72296e-07	8991	1.12574	0.260308	0.424105
md_retrolenticular_internal_capsule_l	7.63838e-07	6.74266e-07	8991	1.13284	0.25731	0.617545	2.79979e-07	1.90206e-07	8991	1.47198	0.141062	0.24182	8.8129e-07	4.44406e-08	8991	19.8308	1.07771e-85	1.61656e-85	2.14144e-08	5.17199e-09	8991	4.14046	3.49774e-05	4.4182e-05	5.07998e-06	6.59012e-07	8991	7.70847	1.40867e-14	2.93984e-14	-1.21747e-07	1.27441e-07	8991	-0.955318	0.339443	0.665243	6.12373e-07	6.04961e-07	8991	1.01225	0.311445	0.482238
md_retrolenticular_internal_capsule_r	-2.13714e-07	7.40948e-07	8991	-0.288433	0.773022	0.893592	4.01201e-07	2.09017e-07	8991	1.91947	0.0549566	0.131896	1.12377e-06	4.88354e-08	8991	23.0114	6.69793e-114	1.14822e-113	2.53256e-08	5.68348e-09	8991	4.456	8.45152e-06	1.15907e-05	-4.76973e-06	7.24186e-07	8991	-6.58633	4.76093e-11	8.78941e-11	-2.02033e-07	1.40045e-07	8991	-1.44264	0.149158	0.537146	6.01344e-07	6.6479e-07	8991	0.904562	0.365722	0.516313
md_sagittal_stratum_l	-1.17689e-06	8.17068e-07	8991	-1.44039	0.149793	0.513576	5.02862e-07	2.3049e-07	8991	2.18171	0.0291566	0.0823245	9.65256e-07	5.38533e-08	8991	17.9238	1.29103e-70	1.77056e-70	2.74801e-08	6.26737e-09	8991	4.38463	1.17506e-05	1.56674e-05	9.04121e-06	7.98584e-07	8991	11.3216	1.62516e-29	8.6675e-29	-4.97935e-08	1.54434e-07	8991	-0.322426	0.747137	0.834014	8.17073e-07	7.33086e-07	8991	1.11457	0.265066	0.424105
md_sagittal_stratum_r	-9.86346e-07	8.57926e-07	8991	-1.14969	0.250304	0.617545	5.6742e-07	2.42016e-07	8991	2.34456	0.0190712	0.0624818	1.03024e-06	5.65429e-08	8991	18.2205	7.19808e-73	1.0162e-72	2.65598e-08	6.58074e-09	8991	4.03599	5.48236e-05	6.74752e-05	4.35413e-06	8.38518e-07	8991	5.19265	2.11865e-07	3.28049e-07	-2.25156e-07	1.62149e-07	8991	-1.38858	0.164996	0.537146	3.39483e-07	7.69745e-07	8991	0.441033	0.6592	0.790159
md_splenium_corpus_callosum	-2.78586e-09	6.59671e-07	8991	-0.0042231	0.996631	0.996631	1.13585e-07	1.8609e-07	8991	0.610375	0.541629	0.619005	1.1602e-06	4.34725e-08	8991	26.6881	4.44806e-151	8.54028e-151	5.45185e-08	5.05999e-09	8991	10.7744	6.63392e-27	2.8948e-26	9.60838e-06	6.44749e-07	8991	14.9025	1.23855e-49	1.98168e-48	9.33079e-08	1.24669e-07	8991	0.748443	0.454213	0.700558	1.45456e-06	5.9187e-07	8991	2.45757	0.014007	0.095269
md_superior_cerebellar_peduncle_l	-1.39984e-06	7.84793e-07	8991	-1.7837	0.0745058	0.450094	5.56144e-07	2.21384e-07	8991	2.51212	0.0120182	0.0484362	6.37298e-07	5.17305e-08	8991	12.3196	1.34993e-34	1.75126e-34	2.11794e-08	6.01983e-09	8991	3.51827	0.000436511	0.000523814	-2.73356e-06	7.67038e-07	8991	-3.56379	0.000367429	0.000464121	8.37655e-08	1.48343e-07	8991	0.564674	0.57231	0.722918	1.38946e-07	7.04126e-07	8991	0.197331	0.843573	0.897969
md_superior_cerebellar_peduncle_r	-1.037e-06	8.11059e-07	8991	-1.27858	0.201077	0.567748	3.97879e-07	2.28794e-07	8991	1.73903	0.0820642	0.187575	5.83478e-07	5.34584e-08	8991	10.9146	1.46075e-27	1.79784e-27	2.03967e-08	6.22128e-09	8991	3.27853	0.00104745	0.00116925	-2.57445e-06	7.9271e-07	8991	-3.24766	0.00116784	0.00143538	9.99439e-08	1.53301e-07	8991	0.651948	0.514452	0.718523	3.03643e-07	7.27693e-07	8991	0.417268	0.676492	0.790159
md_superior_corona_radiata_l	2.67054e-07	5.56158e-07	8991	0.480178	0.631113	0.89111	4.33105e-07	1.56888e-07	8991	2.7606	0.00578124	0.0462499	1.66679e-06	3.66598e-08	8991	45.4665	0	0	3.76642e-08	4.26606e-09	8991	8.82879	1.25709e-18	3.17581e-18	6.62566e-06	5.43575e-07	8991	12.189	6.57823e-34	5.26258e-33	-2.47605e-08	1.05126e-07	8991	-0.235532	0.813801	0.868055	1.5073e-06	4.98991e-07	8991	3.0207	0.00252901	0.043042
md_superior_corona_radiata_r	1.03616e-06	6.79335e-07	8991	1.52526	0.12723	0.469772	5.03218e-07	1.91637e-07	8991	2.6259	0.00865677	0.0484362	1.93887e-06	4.47683e-08	8991	43.3091	0	0	6.08252e-08	5.21082e-09	8991	11.6729	2.94627e-31	2.82842e-30	4.48824e-06	6.63968e-07	8991	6.75973	1.46854e-11	2.8196e-11	-3.54189e-08	1.28385e-07	8991	-0.27588	0.782647	0.853797	1.4632e-06	6.09513e-07	8991	2.40061	0.0163881	0.095269
md_superior_fronto_occipital_fasciculus_l	1.77051e-06	1.35814e-06	8991	1.30363	0.192393	0.567748	9.19018e-07	3.83126e-07	8991	2.39873	0.0164721	0.06082	4.55587e-06	8.94772e-08	8991	50.9165	0	0	1.49315e-07	1.04174e-08	8991	14.3333	4.35212e-46	1.04451e-44	1.17995e-05	1.32742e-06	8991	8.88907	7.35493e-19	1.85809e-18	1.35561e-07	2.56615e-07	8991	0.528264	0.597329	0.735174	1.02392e-06	1.21856e-06	8991	0.84027	0.40078	0.534373
md_superior_fronto_occipital_fasciculus_r	9.46755e-07	1.03606e-06	8991	0.913807	0.360843	0.753064	4.6652e-07	2.9227e-07	8991	1.5962	0.11048	0.212122	3.62148e-06	6.82451e-08	8991	53.0657	0	0	1.21617e-07	7.94679e-09	8991	15.3039	3.26449e-52	1.56695e-50	1.00647e-05	1.01263e-06	8991	9.93923	3.69855e-23	1.18354e-22	1.8604e-07	1.9573e-07	8991	0.95049	0.341889	0.665243	2.20207e-06	9.29584e-07	8991	2.36888	0.0178629	0.095269
md_superior_longitudinal_fasciculus_l	3.51574e-07	6.40514e-07	8991	0.548893	0.583092	0.874639	2.79927e-07	1.80685e-07	8991	1.54926	0.121354	0.224039	1.29338e-06	4.22183e-08	8991	30.6356	3.85724e-196	8.81654e-196	3.75333e-08	4.91311e-09	8991	7.63942	2.40549e-14	5.49826e-14	2.02884e-06	6.26023e-07	8991	3.24083	0.00119615	0.00143538	-5.49649e-08	1.21067e-07	8991	-0.454003	0.649837	0.761799	6.70805e-07	5.74678e-07	8991	1.16727	0.243132	0.416797
md_superior_longitudinal_fasciculus_r	1.53855e-07	6.72807e-07	8991	0.228676	0.819126	0.893592	4.93211e-07	1.89795e-07	8991	2.59865	0.00937439	0.0484362	1.46711e-06	4.43398e-08	8991	33.0879	1.17285e-226	2.81484e-226	3.81698e-08	5.16076e-09	8991	7.39616	1.52753e-13	2.93287e-13	1.5282e-06	6.57588e-07	8991	2.32396	0.02015	0.0224931	-8.53381e-08	1.27155e-07	8991	-0.671132	0.502154	0.718523	9.73526e-07	6.03655e-07	8991	1.61272	0.10684	0.284908
md_tapetum_l	1.3917e-07	2.87875e-06	8991	0.0483439	0.961443	0.981899	-1.02602e-07	8.12128e-07	8991	-0.126337	0.899468	0.899468	5.16179e-06	1.89296e-07	8991	27.2684	2.23706e-157	4.88087e-157	2.09102e-07	2.20779e-08	8991	9.47112	3.47465e-21	1.0424e-20	2.94211e-06	2.81369e-06	8991	1.04564	0.295754	0.295754	6.09429e-07	5.43072e-07	8991	1.12219	0.261812	0.628348	3.93695e-06	2.58305e-06	8991	1.52415	0.127507	0.291444
md_tapetum_r	-1.01766e-06	2.88214e-06	8991	-0.353094	0.724027	0.89111	6.97782e-07	8.13119e-07	8991	0.858155	0.39083	0.49368	6.51904e-06	1.89123e-07	8991	34.4699	1.15798e-244	3.47395e-244	2.53183e-07	2.21004e-08	8991	11.456	3.54953e-30	2.43396e-29	1.73021e-05	2.817e-06	8991	6.14205	8.49197e-10	1.45577e-09	9.6633e-07	5.42711e-07	8991	1.78056	0.0750178	0.537146	4.35569e-06	2.58623e-06	8991	1.68419	0.0921805	0.284908
md_uncinate_fasciculus_l	-2.16133e-07	7.91579e-07	8991	-0.273041	0.784828	0.893592	7.01529e-08	2.23304e-07	8991	0.314159	0.753408	0.803635	1.10759e-06	5.21329e-08	8991	21.2454	8.95311e-98	1.38629e-97	3.37112e-08	6.07152e-09	8991	5.55235	2.89875e-08	4.34813e-08	-2.30597e-06	7.73679e-07	8991	-2.98053	0.00288523	0.00337783	-9.18848e-08	1.49525e-07	8991	-0.614512	0.538892	0.718523	-1.20898e-07	7.10234e-07	8991	-0.170223	0.864839	0.897969
md_uncinate_fasciculus_r	-2.1595e-07	5.69721e-07	8991	-0.379045	0.704664	0.89111	2.41082e-07	1.6072e-07	8991	1.50001	0.133646	0.237593	9.51958e-07	3.75069e-08	8991	25.3809	2.5816e-137	4.76604e-137	2.75974e-08	4.36972e-09	8991	6.3156	2.81862e-10	4.6653e-10	2.10055e-06	5.5684e-07	8991	3.77227	0.000162808	0.00021121	-1.6195e-07	1.07583e-07	8991	-1.50535	0.132269	0.537146	8.08556e-07	5.11181e-07	8991	1.58174	0.113744	0.287353
md_external_capsule_r	5.82902e-07	6.96731e-07	8991	0.836623	0.402827	0.805653	4.93224e-07	1.96546e-07	8991	2.50946	0.0121091	0.0484362	1.9846e-06	4.59009e-08	8991	43.2367	0	0	5.85478e-08	5.34414e-09	8991	10.9555	9.36133e-28	4.49344e-27	-9.36503e-07	6.80974e-07	8991	-1.37524	0.169091	0.172689	-5.96075e-08	1.31642e-07	8991	-0.4528	0.650703	0.761799	1.33704e-06	6.25127e-07	8991	2.13884	0.0324758	0.129903

### Sheet: Table S13
Table S13: Full sex-stratified analyses for fractional anisotropy in group exposed to adulthood trauma only
Interaction model	Female																																											Male
	Chronic pain						Adulthood trauma score						Interaction						Age						Age squared						Townsend deprivation index						Mental health diagnosis							Chronic pain						Adulthood trauma score						Interaction						Age						Age squared						Townsend deprivation index						Mental health diagnosis							Z-test for interaction
ROI	estimate	se	df	t-value	p-value	pFDR	estimate	se	df	t-value	p-value	pFDR	estimate	se	df	t-value	p-value	pFDR	estimate	se	df	t-value	p-value	pFDR	estimate	se	df	t-value	p-value	pFDR	estimate	se	df	t-value	p-value	pFDR	estimate	se	df	t-value	p-value	pFDR		estimate	se	df	t-value	p-value	pFDR	estimate	se	df	t-value	p-value	pFDR	estimate	se	df	t-value	p-value	pFDR	estimate	se	df	t-value	p-value	pFDR	estimate	se	df	t-value	p-value	pFDR	estimate	se	df	t-value	p-value	pFDR	estimate	se	df	t-value	p-value	pFDR		z value	p value	pFDR
fa_anterior_corona_radiata_l	-0.000821659	0.00081586	5055	-1.00711	0.313931	0.512449	-0.000274895	0.000274201	5055	-1.00253	0.316135	0.459833	-0.000293762	0.000414136	5055	-0.709338	0.478147	0.941007	-0.00187234	5.52205e-05	5055	-33.9065	3.00267e-227	3.6032e-226	-3.50027e-05	6.42325e-06	5055	-5.44937	5.29448e-08	2.54135e-07	-8.10102e-05	0.000154771	5055	-0.523419	0.600706	0.98824	-0.000964983	0.000700332	5055	-1.37789	0.168297	0.475191		-5.00809e-05	0.00107007	3925	-0.0468016	0.962674	0.998006	-0.000504193	0.000397203	3925	-1.26936	0.204389	0.44594	-0.00020148	0.000653587	3925	-0.308269	0.757894	0.986754	-0.00166539	5.95602e-05	3925	-27.9615	4.70453e-157	5.64544e-156	-3.16713e-05	6.94887e-06	3925	-4.55776	5.32759e-06	2.84138e-05	0.000308901	0.000175242	3925	1.76271	0.0780273	0.749062	-0.000860164	0.000893488	3925	-0.962703	0.335756	0.537209		0.119266	0.905064	0.99708
fa_anterior_corona_radiata_r	-0.000992864	0.000837105	5055	-1.18607	0.235651	0.512449	-8.8921e-05	0.00028131	5055	-0.316096	0.751943	0.859712	-0.00058697	0.000424908	5055	-1.3814	0.167216	0.941007	-0.00165089	5.643e-05	5055	-29.2556	5.90987e-174	5.67348e-173	-2.75059e-05	6.58889e-06	5055	-4.17458	3.03549e-05	6.33494e-05	2.73192e-06	0.000158302	5055	0.0172577	0.986232	0.996128	-0.000814594	0.000718601	5055	-1.13358	0.257023	0.51048		0.000296138	0.00112187	3925	0.263968	0.791819	0.998006	-0.000827903	0.000416444	3925	-1.98803	0.0468777	0.252035	0.000190525	0.000685359	3925	0.277993	0.781032	0.986754	-0.00151089	6.23399e-05	3925	-24.2362	4.82329e-121	4.63035e-120	-2.59119e-05	7.28481e-06	3925	-3.55698	0.00037957	0.000958912	0.000182417	0.000183419	3925	0.994537	0.320023	0.834466	-0.00117999	0.000936896	3925	-1.25947	0.207936	0.412037		0.964169	0.334961	0.99708
fa_anterior_limb_internal_capsule_l	-0.00136931	0.000680485	5055	-2.01225	0.0442461	0.223879	-0.000231014	0.000228708	5055	-1.01008	0.312503	0.459833	-0.000298039	0.000345419	5055	-0.862834	0.38827	0.941007	-0.000835341	4.61287e-05	5055	-18.1089	4.58474e-71	1.00031e-70	-1.91562e-05	5.35789e-06	5055	-3.57533	0.000353054	0.000651791	-0.00011005	0.000129223	5055	-0.851622	0.394464	0.94636	-0.00111471	0.000584106	5055	-1.90841	0.056395	0.32858		0.000747872	0.000933624	3925	0.801042	0.423156	0.998006	-0.000271285	0.000346553	3925	-0.78281	0.433786	0.77659	-5.91396e-05	0.000570215	3925	-0.103715	0.917401	0.986754	-0.000674222	5.19918e-05	3925	-12.9679	1.09545e-37	2.28615e-37	-2.18297e-05	6.06294e-06	3925	-3.60052	0.000321511	0.000907795	9.69407e-05	0.000152974	3925	0.633708	0.526308	0.866958	-0.0014854	0.000779524	3925	-1.90552	0.0567857	0.274727		0.358343	0.720087	0.99708
fa_anterior_limb_internal_capsule_r	-0.00108425	0.000694509	5055	-1.56118	0.118545	0.422847	-7.36895e-05	0.000233421	5055	-0.315694	0.752248	0.859712	-0.000435273	0.000352537	5055	-1.23469	0.217005	0.941007	-0.000876548	4.70725e-05	5055	-18.6212	6.59808e-75	1.86299e-74	-1.52269e-05	5.46827e-06	5055	-2.78459	0.00537945	0.00806917	-0.000207731	0.000131874	5055	-1.57522	0.115268	0.902139	-0.00107186	0.000596145	5055	-1.79798	0.0722398	0.32858		0.000781197	0.000945837	3925	0.825932	0.408893	0.998006	-0.000135111	0.000351088	3925	-0.384836	0.70038	0.93384	5.63283e-05	0.000577695	3925	0.0975053	0.92233	0.986754	-0.000695396	5.26556e-05	3925	-13.2065	5.40073e-39	1.17834e-38	-1.67306e-05	6.14218e-06	3925	-2.72388	0.00648053	0.0119641	0.000149748	0.000154927	3925	0.966573	0.333817	0.834466	-0.00206083	0.000789743	3925	-2.6095	0.00910198	0.126891		0.726396	0.467596	0.99708
fa_body_corpus_callosum	-0.000400176	0.000796642	5055	-0.502329	0.615458	0.720536	-0.000411649	0.000267745	5055	-1.53746	0.124242	0.271074	8.47318e-05	0.000404381	5055	0.209535	0.834039	0.971185	-0.00110978	5.39677e-05	5055	-20.5637	2.62982e-90	8.41541e-90	-3.39741e-05	6.27225e-06	5055	-5.41656	6.35685e-08	2.7739e-07	4.55618e-05	0.000151217	5055	0.3013	0.763198	0.98824	-0.00106886	0.000683821	5055	-1.56306	0.1181	0.384328		-0.000847904	0.00107393	3925	-0.789535	0.429847	0.998006	0.000257883	0.000398637	3925	0.646912	0.517727	0.77659	-0.000424966	0.000655948	3925	-0.647865	0.51711	0.986754	-0.00105563	5.97724e-05	3925	-17.6608	3.14514e-67	1.07833e-66	-2.64536e-05	6.97393e-06	3925	-3.79322	0.000150947	0.000557341	0.000150875	0.000175867	3925	0.857895	0.391003	0.834466	-0.000730587	0.000896715	3925	-0.814737	0.415272	0.586267		-0.661448	0.508325	0.99708
fa_cerebral_peduncle_l	-0.00158723	0.000617032	5055	-2.57236	0.0101291	0.211097	-0.000123547	0.000207371	5055	-0.595776	0.551351	0.705596	-0.000200823	0.000313208	5055	-0.641182	0.521434	0.941007	-0.000909018	4.17068e-05	5055	-21.7954	9.80772e-101	3.62131e-100	-1.66507e-06	4.8575e-06	5055	-0.342782	0.731776	0.780562	-0.000278322	0.000116938	5055	-2.38008	0.0173457	0.832594	-0.00101947	0.00052967	5055	-1.92472	0.0543202	0.32858		-0.000104024	0.00080762	3925	-0.128803	0.89752	0.998006	-0.000573857	0.000299786	3925	-1.91422	0.0556646	0.252035	-0.000239143	0.000493309	3925	-0.484774	0.627863	0.986754	-0.000897992	4.49344e-05	3925	-19.9845	1.07369e-84	3.96438e-84	9.48529e-06	5.24449e-06	3925	1.80862	0.0705865	0.0826378	4.44549e-05	0.000132209	3925	0.336247	0.736703	0.930366	-0.0019176	0.000674374	3925	-2.84353	0.00448472	0.126891		-0.0655786	0.947713	0.99708
fa_cerebral_peduncle_r	-0.00143546	0.000631017	5055	-2.27483	0.0229578	0.211097	-0.000264518	0.000212079	5055	-1.24726	0.212359	0.364043	0.000270949	0.000320308	5055	0.8459	0.397649	0.941007	-0.000788566	4.27323e-05	5055	-18.4537	1.21975e-73	3.25268e-73	5.19137e-07	4.96813e-06	5055	0.104493	0.916782	0.916782	-0.000181942	0.00011975	5055	-1.51935	0.128737	0.902139	-0.000921399	0.000541657	5055	-1.70108	0.0889904	0.32858		-0.00102686	0.000834849	3925	-1.22999	0.218774	0.998006	-0.000450696	0.000309907	3925	-1.45429	0.145945	0.389186	-0.000401227	0.000510114	3925	-0.786544	0.431596	0.986754	-0.000746809	4.63102e-05	3925	-16.1262	1.06737e-56	3.4156e-56	4.26868e-06	5.42069e-06	3925	0.787478	0.43105	0.470236	0.000118618	0.000136257	3925	0.870552	0.384052	0.834466	-0.00106736	0.000697324	3925	-1.53066	0.125935	0.308661		-1.11594	0.264448	0.99708
fa_cingulum_cingulate_gyrus_l	0.000947365	0.000894897	5055	1.05863	0.289819	0.512449	-0.000381967	0.000300768	5055	-1.26997	0.204154	0.36294	-0.000380539	0.000454256	5055	-0.83772	0.402228	0.941007	-0.00107478	6.06211e-05	5055	-17.7296	2.79055e-68	5.82376e-68	-3.06231e-05	7.04584e-06	5055	-4.34626	1.41194e-05	3.2273e-05	4.06301e-05	0.000169863	5055	0.239193	0.810965	0.98824	-0.000632129	0.000768163	5055	-0.82291	0.410598	0.567483		0.000484613	0.00117086	3925	0.413895	0.678973	0.998006	0.000101814	0.000434619	3925	0.234261	0.814795	0.939782	-0.00042884	0.000715175	3925	-0.59963	0.548787	0.986754	-0.00101601	6.51492e-05	3925	-15.5952	3.01764e-53	9.05293e-53	-2.67138e-05	7.60329e-06	3925	-3.51346	0.000447306	0.00107353	0.000271302	0.000191687	3925	1.41534	0.157048	0.834466	-0.000496929	0.000977675	3925	-0.508276	0.611289	0.682369		-0.0570097	0.954537	0.99708
fa_cingulum_cingulate_gyrus_r	0.00093362	0.000916721	5055	1.01843	0.30852	0.512449	-0.000746948	0.000308102	5055	-2.42435	0.0153706	0.0673551	0.000320461	0.000465334	5055	0.68867	0.491063	0.941007	-0.00103437	6.2086e-05	5055	-16.6602	1.03436e-60	1.90958e-60	-3.65658e-05	7.21758e-06	5055	-5.06621	4.20258e-07	1.68103e-06	8.4051e-05	0.00017398	5055	0.483107	0.62904	0.98824	-0.00145615	0.0007869	5055	-1.85048	0.0643021	0.32858		0.00106244	0.00126598	3925	0.839223	0.401395	0.998006	0.000200461	0.000469926	3925	0.426581	0.669708	0.918457	0.000339746	0.000773259	3925	0.439369	0.660418	0.986754	-0.0010373	7.04557e-05	3925	-14.7228	8.48006e-48	2.14233e-47	-3.47928e-05	8.22105e-06	3925	-4.23216	2.36751e-05	0.00011364	0.000167846	0.0002073	3925	0.809676	0.418176	0.834466	4.12502e-05	0.00105708	3925	0.0390227	0.968874	0.985052		0.0213691	0.982951	0.99708
fa_cingulum_hippocampus_l	0.000893959	0.000979352	5055	0.912807	0.361388	0.525655	-0.000539222	0.000329155	5055	-1.6382	0.101442	0.24346	-0.000582686	0.000497125	5055	-1.17211	0.241208	0.941007	-0.000732857	6.63766e-05	5055	-11.0409	5.06048e-28	7.1442e-28	-2.22692e-05	7.71099e-06	5055	-2.88798	0.00389369	0.00644473	0.000322483	0.000185957	5055	1.73418	0.0829467	0.902139	-0.000838832	0.000840647	5055	-0.997841	0.318404	0.51048		0.000553561	0.00133942	3925	0.413284	0.679421	0.998006	0.000323253	0.000497181	3925	0.650171	0.51562	0.77659	-0.000721824	0.000818054	3925	-0.882367	0.377632	0.986754	-0.000786509	7.45929e-05	3925	-10.544	1.18874e-25	1.96757e-25	-1.81172e-05	8.6982e-06	3925	-2.08286	0.0373282	0.0529043	0.000420025	0.000219472	3925	1.9138	0.0557186	0.730758	-0.00120841	0.00111834	3925	-1.08054	0.279968	0.493206		-0.14535	0.884435	0.99708
fa_cingulum_hippocampus_r	0.00119998	0.000991029	5055	1.21085	0.226011	0.512449	-0.000461553	0.000333079	5055	-1.38572	0.165894	0.331788	-9.73628e-05	0.000503053	5055	-0.193544	0.846541	0.971185	-0.000582029	6.71521e-05	5055	-8.66732	5.87517e-18	6.71448e-18	-2.24015e-05	7.80284e-06	5055	-2.87095	0.00410944	0.0065751	0.0002787	0.000188145	5055	1.4813	0.138589	0.902139	-0.000595388	0.000850675	5055	-0.699901	0.484021	0.584165		0.000347599	0.00139196	3925	0.249718	0.802818	0.998006	-0.000316189	0.000516693	3925	-0.611947	0.540608	0.786339	-0.000155311	0.000850238	3925	-0.182667	0.855069	0.986754	-0.000581332	7.74449e-05	3925	-7.5064	7.47822e-14	9.70148e-14	-1.67734e-05	9.03907e-06	3925	-1.85566	0.0635771	0.0782487	0.000427195	0.000227864	3925	1.87478	0.0608965	0.730758	-0.000901834	0.00116231	3925	-0.775897	0.437856	0.600489		-0.0586569	0.953225	0.99708
fa_corticospinal_tract_l	-0.000771465	0.000965366	5055	-0.799143	0.424245	0.56566	-4.88618e-05	0.000324375	5055	-0.150634	0.880271	0.918543	-7.72215e-05	0.000489995	5055	-0.157596	0.874781	0.971185	-0.000891163	6.48867e-05	5055	-13.7341	3.5954e-42	5.75265e-42	-1.00392e-05	7.59699e-06	5055	-1.32148	0.186402	0.208077	-0.000209612	0.00018208	5055	-1.15121	0.249699	0.928197	-0.000913745	0.000828705	5055	-1.10262	0.270246	0.51048		0.00265123	0.00123044	3925	2.1547	0.0312462	0.998006	-0.000107997	0.000456744	3925	-0.23645	0.813096	0.939782	-0.000740574	0.000751665	3925	-0.985246	0.324564	0.986754	-0.000660896	6.83899e-05	3925	-9.66365	7.52148e-22	1.09403e-21	-5.50701e-06	7.98989e-06	3925	-0.689247	0.490708	0.512044	0.000112987	0.00020122	3925	0.561508	0.574483	0.870158	1.92528e-05	0.00102754	3925	0.0187368	0.985052	0.985052		-0.739301	0.459724	0.99708
fa_corticospinal_tract_r	0.000175542	0.00106107	5055	0.165439	0.868605	0.868605	-9.2297e-05	0.000356607	5055	-0.25882	0.795785	0.870817	-0.000257663	0.000538604	5055	-0.478391	0.632392	0.971185	-0.000946403	7.17614e-05	5055	-13.1882	4.50556e-39	6.97635e-39	-1.27638e-05	8.3534e-06	5055	-1.52798	0.126581	0.148192	-4.99895e-05	0.000201176	5055	-0.248486	0.803768	0.98824	2.02277e-05	0.00091083	5055	0.022208	0.982283	0.999462		0.00181169	0.00130864	3925	1.3844	0.166315	0.998006	-0.000316379	0.000485767	3925	-0.651299	0.514891	0.77659	-0.000261191	0.000799363	3925	-0.326749	0.743875	0.986754	-0.000618193	7.27949e-05	3925	-8.49226	2.83685e-17	3.89054e-17	-1.90284e-05	8.49795e-06	3925	-2.23918	0.0252001	0.0378001	2.17341e-05	0.000214182	3925	0.101475	0.919179	0.933853	0.000810073	0.00109276	3925	0.741311	0.458549	0.605645		-0.00365971	0.99708	0.99708
fa_external_capsule_l	-0.00147878	0.000665782	5055	-2.22112	0.0263871	0.211097	-0.000257367	0.000223764	5055	-1.15017	0.250128	0.397096	2.93836e-05	0.000337956	5055	0.0869451	0.930719	0.971185	-0.00109387	4.50903e-05	5055	-24.2595	4.48577e-123	1.95743e-122	-2.64365e-05	5.24187e-06	5055	-5.04333	4.73487e-07	1.74826e-06	6.1928e-05	0.000126354	5055	0.490113	0.624075	0.98824	-0.000716389	0.000571498	5055	-1.25353	0.210072	0.51048		0.00104093	0.000896458	3925	1.16116	0.245646	0.998006	-0.000565307	0.000332762	3925	-1.69883	0.0894303	0.306618	0.000381519	0.00054757	3925	0.696749	0.486001	0.986754	-0.00112568	4.98791e-05	3925	-22.5682	3.84793e-106	1.84701e-105	-2.13472e-05	5.82139e-06	3925	-3.66703	0.000248636	0.000795636	0.000109713	0.000146758	3925	0.747579	0.454759	0.834466	-0.00113383	0.000748551	3925	-1.5147	0.12993	0.308661		0.547248	0.584208	0.99708
fa_external_capsule_r	-0.00120792	0.000598851	5055	-2.01706	0.0437421	0.223879	-0.000447922	0.000201269	5055	-2.22549	0.0260924	0.0894598	0.000281976	0.000303981	5055	0.927613	0.353653	0.941007	-0.00110197	4.05621e-05	5055	-27.1674	7.95096e-152	5.45208e-151	-2.21839e-05	4.71493e-06	5055	-4.70502	2.60604e-06	7.35823e-06	0.00011399	0.000113661	5055	1.00289	0.31596	0.928197	-0.000886078	0.000514044	5055	-1.72374	0.0848158	0.32858		0.000853078	0.000818556	3925	1.04217	0.297395	0.998006	-0.00055677	0.000303846	3925	-1.83241	0.0669663	0.252035	0.000308064	0.000499993	3925	0.616136	0.53784	0.986754	-0.00108378	4.55397e-05	3925	-23.7987	4.66825e-117	3.7346e-116	-1.47251e-05	5.31549e-06	3925	-2.77022	0.00562822	0.0108062	0.000134482	0.00013399	3925	1.00367	0.315597	0.834466	-0.00112144	0.00068351	3925	-1.64071	0.100939	0.308661		0.0445822	0.96444	0.99708
fa_fornix_cres_stria_terminalis_l	-0.000548055	0.000897123	5055	-0.610903	0.541291	0.683737	-0.000470488	0.000301519	5055	-1.56039	0.11873	0.271074	-0.000664773	0.000455385	5055	-1.4598	0.144406	0.941007	-0.00229667	6.0823e-05	5055	-37.7599	4.37805e-275	1.05073e-273	-3.37223e-05	7.06367e-06	5055	-4.77405	1.85653e-06	5.94088e-06	-2.85965e-05	0.000170378	5055	-0.167841	0.866715	0.990502	-0.00154946	0.000770058	5055	-2.01214	0.0442583	0.32858		-0.000370214	0.0012207	3925	-0.30328	0.761692	0.998006	3.73157e-05	0.000453111	3925	0.0823546	0.934369	0.954249	0.000301985	0.000745523	3925	0.405065	0.685452	0.986754	-0.00238775	6.79986e-05	3925	-35.1147	3.74828e-235	5.99724e-234	-2.8923e-05	7.9273e-06	3925	-3.64854	0.000267168	0.000801503	-8.8696e-05	0.000200069	3925	-0.443327	0.657554	0.930366	-0.00104839	0.00101919	3925	-1.02865	0.30371	0.502692		1.10663	0.268452	0.99708
fa_fornix_cres_stria_terminalis_r	0.000335455	0.000883458	5055	0.379707	0.704179	0.754613	-0.000817333	0.000296924	5055	-2.75266	0.00593234	0.0316391	-0.000316642	0.000448449	5055	-0.706083	0.480169	0.941007	-0.00217248	5.98612e-05	5055	-36.292	1.66466e-256	2.66345e-255	-4.28932e-05	6.95586e-06	5055	-6.16648	7.52564e-10	4.55993e-09	-3.39641e-05	0.000167719	5055	-0.202505	0.83953	0.98824	-0.00149655	0.000758339	5055	-1.97345	0.0484984	0.32858		0.000557703	0.00120728	3925	0.461948	0.644144	0.998006	-0.000460719	0.000448136	3925	-1.02808	0.303976	0.607952	0.000411697	0.000737379	3925	0.558325	0.576654	0.986754	-0.00247046	6.72123e-05	3925	-36.7561	1.93292e-254	9.278e-253	-4.5824e-05	7.84e-06	3925	-5.84489	5.48125e-09	5.262e-08	0.000191357	0.000197757	3925	0.96764	0.333284	0.834466	-0.00145891	0.00100804	3925	-1.44727	0.1479	0.308661		0.843925	0.398711	0.99708
fa_fornix	-0.000426158	0.00211493	5055	-0.2015	0.840316	0.858195	-0.000933752	0.000710354	5055	-1.31449	0.188741	0.348446	9.97909e-05	0.00107334	5055	0.0929724	0.925929	0.971185	-0.00560214	0.00014098	5055	-39.7372	9.38254e-301	4.50362e-299	-9.81836e-05	1.66349e-05	5055	-5.90226	3.81916e-09	2.03688e-08	-0.000792239	0.000395535	5055	-2.00296	0.045235	0.842899	-0.00397303	0.00181538	5055	-2.18854	0.0286757	0.32858		0.00223693	0.00299222	3925	0.747583	0.454757	0.998006	-0.00221747	0.00111077	3925	-1.99634	0.0459662	0.252035	0.000919136	0.00182861	3925	0.502641	0.615245	0.986754	-0.0059695	0.000165738	3925	-36.0177	1.04278e-245	2.50268e-244	-6.91718e-05	1.94275e-05	3925	-3.5605	0.000374538	0.000958912	-0.000352849	0.000487666	3925	-0.723547	0.469387	0.834466	0.00176785	0.00249969	3925	0.707225	0.479469	0.605645		0.38642	0.699186	0.99708
fa_genu_corpus_callosum	-0.00101169	0.000898357	5055	-1.12616	0.260151	0.512449	-0.00060278	0.000301933	5055	-1.9964	0.0459438	0.142412	-0.000233372	0.000456012	5055	-0.511766	0.608837	0.971185	-0.00153986	6.08915e-05	5055	-25.2887	5.78417e-133	3.4705e-132	-5.02378e-05	7.0733e-06	5055	-7.10245	1.39574e-12	2.23318e-11	0.000198672	0.000170586	5055	1.16465	0.244216	0.928197	-0.000807318	0.000771122	5055	-1.04694	0.295178	0.51048		-0.000546296	0.00124915	3925	-0.437333	0.661894	0.998006	-0.000132749	0.000463674	3925	-0.286299	0.774664	0.939782	-7.10823e-05	0.000762916	3925	-0.0931718	0.925772	0.986754	-0.0016056	6.95708e-05	3925	-23.0787	1.28763e-110	7.7258e-110	-4.65995e-05	8.11202e-06	3925	-5.7445	9.91872e-09	6.80141e-08	4.02506e-05	0.000204696	3925	0.196636	0.844122	0.930366	-0.00129454	0.00104296	3925	-1.24121	0.214603	0.412037		0.182591	0.855119	0.99708
fa_inferior_cerebellar_peduncle_l	-0.00218805	0.000815547	5055	-2.68292	0.00732192	0.211097	-0.000191337	0.000274098	5055	-0.698061	0.485171	0.646895	-0.000502565	0.000413977	5055	-1.21399	0.224807	0.941007	-0.00103611	5.52338e-05	5055	-18.7586	5.93542e-76	1.78063e-75	-2.86561e-05	6.42101e-06	5055	-4.46287	8.26281e-06	1.98307e-05	-9.02541e-05	0.000154779	5055	-0.583117	0.55984	0.98824	-0.000104249	0.000700054	5055	-0.148915	0.881627	0.919958		-0.00108145	0.00116092	3925	-0.931546	0.351629	0.998006	-0.000602912	0.000430925	3925	-1.39911	0.161859	0.408907	0.000194871	0.000709053	3925	0.274833	0.783459	0.986754	-0.000877905	6.46376e-05	3925	-13.582	4.28944e-41	1.02947e-40	-1.48213e-05	7.53895e-06	3925	-1.96596	0.0493735	0.0658314	7.01102e-05	0.000190181	3925	0.368649	0.712409	0.930366	-0.000513418	0.00096932	3925	-0.529668	0.596372	0.682369		0.849437	0.395638	0.99708
fa_inferior_cerebellar_peduncle_r	-0.00200932	0.000811066	5055	-2.47738	0.0132675	0.211097	-0.000153435	0.000272416	5055	-0.563239	0.573297	0.705596	-0.000971316	0.00041162	5055	-2.35974	0.0183257	0.770605	-0.00112657	5.40591e-05	5055	-20.8396	1.34241e-92	4.60256e-92	-2.98381e-05	6.37938e-06	5055	-4.67728	2.98287e-06	7.95433e-06	-8.4857e-05	0.000151667	5055	-0.559495	0.575848	0.98824	-0.000716926	0.000696189	5055	-1.02979	0.30316	0.51048		-0.0014575	0.00114486	3925	-1.27308	0.203065	0.998006	-0.000830507	0.00042498	3925	-1.95422	0.0507456	0.252035	0.000495389	0.000699424	3925	0.708282	0.478812	0.986754	-0.000940553	6.36028e-05	3925	-14.7879	3.39754e-48	9.0601e-48	-1.48353e-05	7.43404e-06	3925	-1.99558	0.0460483	0.063152	0.000189653	0.000187135	3925	1.01346	0.310904	0.834466	-0.000829598	0.00095612	3925	-0.867672	0.385627	0.573188		1.80727	0.0707198	0.99708
fa_medial_lemniscus_l	-0.000264623	0.00078607	5055	-0.33664	0.736402	0.768419	-0.000523782	0.000264194	5055	-1.98256	0.0474705	0.142412	-0.000269952	0.000399014	5055	-0.676547	0.498724	0.941007	-0.00057017	5.32873e-05	5055	-10.6999	1.95069e-26	2.60091e-26	-2.91716e-05	6.18924e-06	5055	-4.71327	2.50312e-06	7.35823e-06	-0.000134785	0.000149276	5055	-0.902924	0.36661	0.928197	-0.000749133	0.000674736	5055	-1.11026	0.26694	0.51048		0.00119492	0.00100112	3925	1.19358	0.232713	0.998006	-0.000480881	0.000371607	3925	-1.29406	0.195721	0.44594	-6.19474e-05	0.000611426	3925	-0.101316	0.919305	0.986754	-0.000519074	5.57625e-05	3925	-9.30867	2.09646e-20	2.9597e-20	-2.2296e-05	6.50133e-06	3925	-3.42945	0.000611048	0.00139668	4.57825e-05	0.000164068	3925	0.279047	0.780224	0.930366	-0.000712458	0.000835866	3925	-0.852359	0.394067	0.573188		0.284896	0.775724	0.99708
fa_medial_lemniscus_r	0.000442221	0.000780351	5055	0.566695	0.570947	0.685136	-0.000776011	0.000262272	5055	-2.9588	0.00310274	0.021276	-0.000144175	0.000396111	5055	-0.363976	0.715891	0.971185	-0.000539687	5.29025e-05	5055	-10.2015	3.34412e-24	4.22415e-24	-3.0332e-05	6.14423e-06	5055	-4.93666	8.20277e-07	2.81238e-06	-5.62154e-05	0.000148195	5055	-0.379334	0.704456	0.98824	-0.0013725	0.000669826	5055	-2.04903	0.0405103	0.32858		0.000474114	0.000977901	3925	0.484829	0.627825	0.998006	-0.000662013	0.000362987	3925	-1.82379	0.0682594	0.252035	0.000421112	0.000597241	3925	0.705096	0.480792	0.986754	-0.000572619	5.44708e-05	3925	-10.5124	1.64786e-25	2.63658e-25	-1.95561e-05	6.35054e-06	3925	-3.07944	0.00208821	0.0045561	1.33028e-05	0.000160267	3925	0.0830038	0.933853	0.933853	-0.000594118	0.000816476	3925	-0.727662	0.466864	0.605645		0.788781	0.43024	0.99708
fa_middle_cerebellar_peduncle	-0.000621778	0.000625544	5055	-0.993979	0.320281	0.512449	-0.000238609	0.000210241	5055	-1.13493	0.256458	0.397096	9.20902e-05	0.000317531	5055	0.29002	0.771813	0.971185	-0.000776329	4.23815e-05	5055	-18.3177	1.27955e-72	3.07092e-72	-7.17563e-07	4.92517e-06	5055	-0.145693	0.88417	0.902982	2.47543e-05	0.000118748	5055	0.20846	0.834878	0.98824	-0.000834752	0.000536954	5055	-1.55461	0.120102	0.384328		-0.000227621	0.000838561	3925	-0.271442	0.786065	0.998006	-0.000139471	0.000311267	3925	-0.448075	0.654123	0.918457	-0.000275582	0.000512159	3925	-0.538079	0.590553	0.986754	-0.0004711	4.66947e-05	3925	-10.0889	1.19803e-23	1.79704e-23	-1.0185e-05	5.44559e-06	3925	-1.87032	0.0615141	0.077702	0.000317318	0.000137388	3925	2.30964	0.0209595	0.730758	-0.000120158	0.000700156	3925	-0.171616	0.863748	0.901303		-0.610138	0.54177	0.99708
fa_pontine_crossing_tract	0.00117982	0.000921972	5055	1.27967	0.20072	0.512449	-0.000123007	0.000309866	5055	-0.396969	0.691407	0.829689	0.000414744	0.000467999	5055	0.886208	0.375548	0.941007	-0.000367238	6.24259e-05	5055	-5.88278	4.29374e-09	4.48042e-09	-2.36267e-05	7.25882e-06	5055	-3.2549	0.00114178	0.00195734	0.000186128	0.000174946	5055	1.06391	0.287419	0.928197	-0.00173282	0.000791411	5055	-2.18953	0.0286038	0.32858		0.000645099	0.00126582	3925	0.509628	0.610341	0.998006	-0.000710249	0.000469867	3925	-1.5116	0.130717	0.375626	0.000356282	0.000773152	3925	0.460818	0.644955	0.986754	-0.000453853	7.04557e-05	3925	-6.44169	1.32434e-10	1.55045e-10	-1.98317e-05	8.22007e-06	3925	-2.41259	0.015885	0.0245961	0.000203673	0.0002073	3925	0.982505	0.325912	0.834466	0.000550836	0.00105694	3925	0.521161	0.602284	0.682369		-0.0646873	0.948423	0.99708
fa_posterior_corona_radiata_l	-0.00091119	0.000716776	5055	-1.27123	0.203704	0.512449	6.15809e-05	0.000240901	5055	0.255627	0.798249	0.870817	-0.000654713	0.00036384	5055	-1.79945	0.0720069	0.770605	-0.000639836	4.85334e-05	5055	-13.1834	4.79047e-39	7.18571e-39	-1.49174e-05	5.64329e-06	5055	-2.64339	0.00823339	0.0112915	2.67447e-05	0.000136012	5055	0.196635	0.844121	0.98824	-0.00010515	0.000615273	5055	-0.1709	0.864309	0.919958		0.000625849	0.000971014	3925	0.644532	0.519268	0.998006	-6.218e-05	0.000360437	3925	-0.172513	0.863043	0.939782	0.000200538	0.000593103	3925	0.338116	0.735294	0.986754	-0.000452961	5.4033e-05	3925	-8.38303	7.10125e-17	9.46833e-17	-1.31236e-05	6.30556e-06	3925	-2.08127	0.0374739	0.0529043	-2.16671e-05	0.00015898	3925	-0.136288	0.891601	0.930366	-0.000971312	0.000810799	3925	-1.19797	0.231001	0.426464		1.22914	0.219018	0.99708
fa_posterior_corona_radiata_r	-0.000709521	0.000774223	5055	-0.91643	0.359485	0.525655	-4.93067e-05	0.000260209	5055	-0.189488	0.849718	0.906365	-0.000687541	0.000393001	5055	-1.74946	0.0802714	0.770605	-0.000532846	5.24294e-05	5055	-10.1631	4.92417e-24	6.06052e-24	-2.08229e-05	6.09562e-06	5055	-3.41605	0.00064037	0.00113843	0.000143286	0.000146925	5055	0.975236	0.32949	0.928197	0.000491322	0.000664583	5055	0.739293	0.459764	0.580754		0.00169393	0.0010591	3925	1.5994	0.109813	0.998006	0.000288383	0.00039314	3925	0.733538	0.463274	0.77659	0.000167008	0.000646955	3925	0.258145	0.796309	0.986754	-0.000262657	5.88988e-05	3925	-4.45947	8.44595e-06	9.21377e-06	-1.7607e-05	6.87744e-06	3925	-2.56011	0.0105009	0.0180016	3.10333e-05	0.000173296	3925	0.179077	0.857886	0.930366	-0.00131472	0.000884407	3925	-1.48656	0.137212	0.308661		1.12891	0.258936	0.99708
fa_posterior_limb_internal_capsule_l	-0.000729043	0.000683561	5055	-1.06654	0.286232	0.512449	-6.0146e-06	0.000229742	5055	-0.0261798	0.979115	0.979115	-0.000208642	0.00034698	5055	-0.601309	0.547661	0.941007	-0.000308305	4.63446e-05	5055	-6.65244	3.18781e-11	3.47761e-11	1.22088e-05	5.38216e-06	5055	2.26839	0.0233475	0.0302886	-1.39182e-05	0.000129821	5055	-0.107211	0.914626	0.995824	-0.000555733	0.000586744	5055	-0.947148	0.343609	0.515413		0.000421747	0.000887487	3925	0.475215	0.63466	0.998006	1.5231e-05	0.000329427	3925	0.0462349	0.963125	0.963125	4.24415e-05	0.000542034	3925	0.0783004	0.937593	0.986754	-5.10137e-05	4.94252e-05	3925	-1.03214	0.30207	0.30207	2.43786e-06	5.76334e-06	3925	0.422994	0.672323	0.672323	0.000110027	0.000145422	3925	0.756602	0.449334	0.834466	-0.00167712	0.000740999	3925	-2.26332	0.0236702	0.227234		0.390135	0.696437	0.99708
fa_posterior_limb_internal_capsule_r	-0.000917683	0.000692998	5055	-1.32422	0.185489	0.512449	-2.03986e-05	0.000232912	5055	-0.0875804	0.930214	0.950005	-4.12856e-05	0.00035177	5055	-0.117365	0.906575	0.971185	-0.000415935	4.69624e-05	5055	-8.85675	1.12191e-18	1.31346e-18	1.47449e-05	5.45633e-06	5055	2.70235	0.00690819	0.0100483	8.3206e-05	0.000131573	5055	0.632392	0.527159	0.98824	-0.000592775	0.000594851	5055	-0.99651	0.31905	0.51048		-8.45104e-05	0.000898813	3925	-0.0940245	0.925094	0.998006	8.34499e-05	0.00033364	3925	0.25012	0.802508	0.939782	-0.000655784	0.00054905	3925	-1.1944	0.232394	0.986754	-0.000175185	4.99772e-05	3925	-3.50529	0.000461213	0.000481265	3.1223e-06	5.83653e-06	3925	0.534959	0.592708	0.605319	5.42498e-05	0.000147046	3925	0.368931	0.712199	0.930366	-0.00148175	0.000750566	3925	-1.97418	0.0484314	0.274727		-0.942379	0.345999	0.99708
fa_posterior_thalamic_radiation_l	-0.000995708	0.000932324	5055	-1.06799	0.285578	0.512449	-0.000934124	0.000313346	5055	-2.98112	0.00288561	0.021276	-5.03622e-05	0.000473254	5055	-0.106417	0.915256	0.971185	-0.00150609	6.31459e-05	5055	-23.8509	3.08066e-119	1.23227e-118	-4.74858e-05	7.34044e-06	5055	-6.46906	1.07923e-10	1.03606e-09	-8.58672e-07	0.000176947	5055	-0.0048527	0.996128	0.996128	-0.000850569	0.000800292	5055	-1.06282	0.287913	0.51048		-0.000236137	0.00130261	3925	-0.18128	0.856157	0.998006	-0.000931393	0.000483522	3925	-1.92627	0.0541429	0.252035	0.000458022	0.000795632	3925	0.57567	0.564871	0.986754	-0.00155798	7.24931e-05	3925	-21.4915	5.91587e-97	2.36635e-96	-5.02739e-05	8.4589e-06	3925	-5.94331	3.03622e-09	3.64346e-08	0.000224471	0.000213294	3925	1.0524	0.292681	0.834466	-0.00217596	0.00108767	3925	-2.00058	0.0455066	0.274727		0.549163	0.582893	0.99708
fa_posterior_thalamic_radiation_r	-0.00135758	0.000901472	5055	-1.50596	0.13214	0.422847	-0.00114775	0.000302969	5055	-3.78833	0.000153425	0.00368221	0.000314668	0.000457592	5055	0.687661	0.491698	0.941007	-0.00153124	6.09628e-05	5055	-25.1176	2.67956e-131	1.4291e-130	-4.3974e-05	7.09692e-06	5055	-6.19621	6.24218e-10	4.55993e-09	1.01409e-05	0.000170907	5055	0.0593357	0.952687	0.995824	-0.00110219	0.000773832	5055	-1.42433	0.154414	0.463241		0.000311651	0.00125512	3925	0.248303	0.803913	0.998006	-0.000924912	0.000465897	3925	-1.98523	0.0471885	0.252035	0.000114398	0.000766634	3925	0.149221	0.881387	0.986754	-0.00160022	6.98476e-05	3925	-22.9102	3.93975e-109	2.1012e-108	-4.69361e-05	8.15054e-06	3925	-5.75865	9.12835e-09	6.80141e-08	4.12335e-05	0.000205511	3925	0.200639	0.840991	0.930366	-0.00167929	0.00104802	3925	-1.60234	0.109161	0.308661		-0.224313	0.822514	0.99708
fa_retrolenticular_internal_capsule_l	-0.00149386	0.000750673	5055	-1.99003	0.0466415	0.223879	-0.000577376	0.000252298	5055	-2.28847	0.0221512	0.081789	-0.000208798	0.000381046	5055	-0.547959	0.583744	0.966198	-0.000592084	5.08852e-05	5055	-11.6357	6.70117e-31	9.74715e-31	-1.12414e-06	5.91052e-06	5055	-0.190193	0.849166	0.886086	7.9232e-05	0.000142549	5055	0.555821	0.578358	0.98824	0.000152147	0.000644353	5055	0.236123	0.813346	0.919958		-0.000417009	0.000988962	3925	-0.421663	0.673294	0.998006	-0.000423895	0.000367093	3925	-1.15473	0.24827	0.518128	0.000227748	0.000604002	3925	0.377064	0.706146	0.986754	-0.000390667	5.50824e-05	3925	-7.0924	1.55619e-12	1.86743e-12	-4.58995e-06	6.42235e-06	3925	-0.714685	0.474846	0.506503	0.000229193	0.000162067	3925	1.41419	0.157386	0.834466	-0.00157057	0.000825717	3925	-1.90207	0.0572349	0.274727		0.611277	0.541016	0.99708
fa_retrolenticular_internal_capsule_r	-0.00162301	0.000799571	5055	-2.02985	0.0424241	0.223879	-0.000632727	0.000268722	5055	-2.35458	0.0185819	0.0743277	0.00024885	0.000405866	5055	0.613132	0.539817	0.941007	-0.000459553	5.40775e-05	5055	-8.49804	2.50717e-17	2.7987e-17	3.99157e-06	6.29474e-06	5055	0.634112	0.526037	0.573858	0.000182371	0.0001516	5055	1.20298	0.229041	0.928197	0.000310674	0.000686358	5055	0.452641	0.650827	0.761943		0.000843703	0.00105388	3925	0.800567	0.423431	0.998006	-0.00079037	0.000391206	3925	-2.02034	0.0434155	0.252035	-3.59976e-05	0.000643823	3925	-0.0559123	0.955415	0.986754	-0.000278033	5.85618e-05	3925	-4.74769	2.13095e-06	2.37873e-06	-1.11782e-05	6.84332e-06	3925	-1.63344	0.102456	0.117093	0.000144603	0.000172303	3925	0.839236	0.401388	0.834466	-0.00149696	0.000880116	3925	-1.70087	0.0890472	0.308661		-0.374269	0.708204	0.99708
fa_sagittal_stratum_l	-0.0013991	0.00085639	5055	-1.63372	0.102381	0.409523	-0.00102531	0.000287823	5055	-3.56228	0.000371034	0.00453113	0.0004702	0.000434709	5055	1.08164	0.279463	0.941007	-0.000859789	5.79674e-05	5055	-14.8323	9.47737e-49	1.62469e-48	-9.21543e-06	6.74237e-06	5055	-1.36679	0.17175	0.196286	2.30212e-05	0.000162467	5055	0.141697	0.887325	0.990502	-0.000869721	0.000735121	5055	-1.1831	0.236826	0.51048		-2.98152e-06	0.00119302	3925	-0.00249913	0.998006	0.998006	-0.000579672	0.000442841	3925	-1.30898	0.190617	0.44594	-2.66059e-05	0.000728659	3925	-0.0365135	0.970875	0.986754	-0.000794886	6.64258e-05	3925	-11.9665	1.93908e-32	3.72303e-32	-1.42434e-05	7.74742e-06	3925	-1.83847	0.0660689	0.0792826	0.000128502	0.000195443	3925	0.65749	0.510904	0.866958	-0.00147544	0.000996123	3925	-1.48118	0.138639	0.308661		-0.585525	0.558195	0.99708
fa_sagittal_stratum_r	-0.000937937	0.000830923	5055	-1.12879	0.25904	0.512449	-0.000993546	0.000279269	5055	-3.55767	0.000377594	0.00453113	0.000593183	0.000421782	5055	1.40637	0.159675	0.941007	-0.000815914	5.63167e-05	5055	-14.488	1.22773e-46	2.0321e-46	-1.41142e-05	6.54233e-06	5055	-2.15737	0.0310238	0.0391879	9.03589e-06	0.000157774	5055	0.0572713	0.954331	0.995824	-0.000821526	0.00071324	5055	-1.15182	0.249448	0.51048		0.000351292	0.00115428	3925	0.304337	0.760887	0.998006	-0.000643786	0.000428461	3925	-1.50256	0.133034	0.375626	-0.000290979	0.000704989	3925	-0.412743	0.679818	0.986754	-0.000771387	6.42768e-05	3925	-12.001	1.29775e-32	2.5955e-32	-1.42768e-05	7.4959e-06	3925	-1.90462	0.056903	0.0738201	0.000396174	0.00018912	3925	2.09483	0.0362497	0.730758	-0.00053234	0.000963768	3925	-0.552353	0.580738	0.682369		-1.07624	0.28182	0.99708
fa_splenium_corpus_callosum	-0.00144261	0.000628048	5055	-2.29697	0.0216612	0.211097	-0.000370391	0.000211082	5055	-1.75473	0.0793668	0.211645	7.65407e-05	0.000318801	5055	0.240089	0.810271	0.971185	-0.000275832	4.25393e-05	5055	-6.48417	9.77284e-11	1.04244e-10	-1.3193e-05	4.94481e-06	5055	-2.66805	0.00765373	0.0108053	4.99658e-05	0.000119202	5055	0.41917	0.67511	0.98824	-0.000407339	0.000539106	5055	-0.755583	0.449934	0.580754		-9.08231e-05	0.000841146	3925	-0.107975	0.914021	0.998006	4.14749e-05	0.000312241	3925	0.13283	0.894335	0.939782	-0.000280521	0.000513909	3925	-0.545858	0.585194	0.986754	-0.000230783	4.6703e-05	3925	-4.9415	8.07596e-07	9.22967e-07	-2.03269e-05	5.46177e-06	3925	-3.72167	0.00020068	0.000688045	0.000130828	0.000137411	3925	0.95209	0.34111	0.834466	-0.00129716	0.000702515	3925	-1.84644	0.064903	0.283213		-0.590418	0.554911	0.99708
fa_superior_cerebellar_peduncle_l	-0.000749251	0.000674094	5055	-1.11149	0.266409	0.512449	-0.000761973	0.00022656	5055	-3.36323	0.000776079	0.00745036	-5.97214e-06	0.000342174	5055	-0.0174535	0.986076	0.999831	2.2517e-05	4.56919e-05	5055	0.492802	0.622174	0.622174	-2.40807e-05	5.30755e-06	5055	-4.53706	5.83649e-06	1.47448e-05	-8.58502e-05	0.000128003	5055	-0.670688	0.50245	0.98824	-0.0010112	0.000578621	5055	-1.74761	0.0805921	0.32858		-0.000320305	0.000927662	3925	-0.345282	0.729901	0.998006	-0.00065127	0.000344341	3925	-1.89135	0.0586512	0.252035	-0.00011807	0.000566587	3925	-0.208387	0.834937	0.986754	-0.00018147	5.16495e-05	3925	-3.5135	0.000447234	0.000477049	-2.41112e-05	6.02418e-06	3925	-4.0024	6.38604e-05	0.000278663	0.000157985	0.000151967	3925	1.0396	0.298588	0.834466	-0.00150988	0.00077456	3925	-1.94934	0.0513255	0.274727		-0.169359	0.865515	0.99708
fa_superior_cerebellar_peduncle_r	-0.000818122	0.000668292	5055	-1.2242	0.220934	0.512449	-0.000898573	0.000224609	5055	-4.00061	6.40836e-05	0.00307601	0.000278093	0.000339229	5055	0.81978	0.41238	0.941007	7.2604e-05	4.52992e-05	5055	1.60277	0.109049	0.111369	-2.25669e-05	5.26187e-06	5055	-4.28876	1.83021e-05	3.99318e-05	-0.000114392	0.000126902	5055	-0.901414	0.367411	0.928197	-0.00106667	0.00057364	5055	-1.85947	0.0630182	0.32858		0.000185134	0.000923993	3925	0.200363	0.841207	0.998006	-0.000944031	0.000342978	3925	-2.75245	0.00594223	0.142614	0.000389267	0.000564333	3925	0.689782	0.490372	0.986754	-0.000143686	5.14559e-05	3925	-2.79241	0.00525699	0.00536884	-2.30672e-05	6.0004e-06	3925	-3.84427	0.000122825	0.000491301	0.000144103	0.000151397	3925	0.951825	0.341245	0.834466	-0.00130814	0.000771482	3925	-1.69561	0.0900384	0.308661		0.168843	0.86592	0.99708
fa_superior_corona_radiata_l	-0.000575035	0.000689073	5055	-0.834506	0.404036	0.554106	-0.000199748	0.000231593	5055	-0.862493	0.388457	0.532741	-0.000127049	0.000349778	5055	-0.363227	0.71645	0.971185	-0.000860266	4.66953e-05	5055	-18.423	2.07535e-73	5.243e-73	-1.11487e-05	5.42542e-06	5055	-2.0549	0.0399403	0.0491573	0.00010687	0.000130826	5055	0.816885	0.414032	0.94636	-0.000471285	0.000591482	5055	-0.796786	0.425613	0.567483		2.41322e-05	0.000946887	3925	0.0254858	0.979669	0.998006	9.94112e-05	0.000351477	3925	0.282838	0.777316	0.939782	-0.000624136	0.000578326	3925	-1.07921	0.28056	0.986754	-0.000705243	5.27222e-05	3925	-13.3766	6.13342e-40	1.40192e-39	-1.52463e-05	6.14904e-06	3925	-2.47946	0.0131999	0.0216206	-3.57586e-05	0.000155123	3925	-0.230518	0.817702	0.930366	-0.000284755	0.000790609	3925	-0.360172	0.718738	0.784078		-0.735473	0.462051	0.99708
fa_superior_corona_radiata_r	-0.000604174	0.000687146	5055	-0.87925	0.379307	0.535493	-0.000387391	0.000230944	5055	-1.67743	0.0935208	0.236263	-7.39847e-08	0.0003488	5055	-0.000212112	0.999831	0.999831	-0.000819304	4.65341e-05	5055	-17.6065	2.17528e-67	4.35055e-67	-9.32444e-06	5.41006e-06	5055	-1.72354	0.0848523	0.101823	0.000174943	0.000130403	5055	1.34155	0.179801	0.928197	-0.000573347	0.000589838	5055	-0.972043	0.331076	0.512633		0.000190102	0.000956319	3925	0.198785	0.842441	0.998006	7.48389e-05	0.000354984	3925	0.210824	0.833036	0.939782	-0.000310264	0.000584142	3925	-0.531145	0.595349	0.986754	-0.00063265	5.32035e-05	3925	-11.8911	4.6456e-32	8.57648e-32	-1.53456e-05	6.21009e-06	3925	-2.47108	0.0135129	0.0216206	5.41389e-05	0.000156539	3925	0.345849	0.729474	0.930366	-0.000723143	0.000798546	3925	-0.905576	0.365216	0.565496		-0.455923	0.648445	0.99708
fa_superior_fronto_occipital_fasciculus_l	-0.00182555	0.00119493	5055	-1.52774	0.126639	0.422847	-0.000973022	0.000401608	5055	-2.42282	0.0154355	0.0673551	-7.0976e-05	0.000606556	5055	-0.117015	0.906853	0.971185	-0.00228488	8.09377e-05	5055	-28.2301	6.13861e-163	4.91089e-162	-7.38902e-05	9.40808e-06	5055	-7.85391	4.88953e-15	1.17349e-13	-9.28634e-05	0.000226798	5055	-0.409454	0.682224	0.98824	-0.00108794	0.00102571	5055	-1.06067	0.28889	0.51048		-0.00135259	0.00173217	3925	-0.780864	0.434929	0.998006	0.000121592	0.000642978	3925	0.189108	0.850018	0.939782	1.75672e-05	0.00105805	3925	0.0166035	0.986754	0.986754	-0.00229058	9.63728e-05	3925	-23.7679	8.87312e-117	6.08443e-116	-8.64416e-05	1.12483e-05	3925	-7.68486	1.92269e-14	9.22894e-13	0.000216739	0.000283555	3925	0.764363	0.444697	0.834466	-0.000834541	0.00144639	3925	-0.576982	0.563985	0.682369		0.0726016	0.942123	0.99708
fa_superior_fronto_occipital_fasciculus_r	-0.000680646	0.0011834	5055	-0.575161	0.565208	0.685136	-0.00111774	0.000397726	5055	-2.81033	0.00496811	0.0298087	0.000242913	0.000600701	5055	0.404382	0.685949	0.971185	-0.00198407	8.00967e-05	5055	-24.7709	5.98957e-128	2.87499e-127	-6.52282e-05	9.31688e-06	5055	-7.00108	2.87203e-12	3.44644e-11	-6.8667e-05	0.000224494	5055	-0.305874	0.759713	0.98824	-0.000706459	0.00101583	5055	-0.695452	0.486804	0.584165		9.00371e-05	0.00162002	3925	0.0555777	0.955681	0.998006	-0.00111243	0.000601348	3925	-1.84989	0.0644051	0.252035	0.00181984	0.000989548	3925	1.83906	0.0659821	0.986754	-0.00196957	9.01275e-05	3925	-21.8532	5.30408e-100	2.31451e-99	-7.52113e-05	1.052e-05	3925	-7.14937	1.03477e-12	2.48344e-11	3.91982e-05	0.000265179	3925	0.147818	0.882494	0.930366	-0.000289201	0.00135275	3925	-0.213788	0.830724	0.886105		1.36223	0.173125	0.99708
fa_superior_longitudinal_fasciculus_l	-0.000466409	0.000747311	5055	-0.624116	0.532579	0.683737	-0.0003589	0.000251167	5055	-1.42893	0.153086	0.319484	-7.59299e-05	0.00037934	5055	-0.200163	0.841361	0.971185	-0.000813193	5.06481e-05	5055	-16.0558	1.28302e-56	2.28092e-56	-2.16321e-05	5.88399e-06	5055	-3.67643	0.000238971	0.000477942	0.000128597	0.000141894	5055	0.906288	0.364826	0.928197	0.000518833	0.00064147	5055	0.808818	0.418658	0.567483		-0.000457914	0.000977714	3925	-0.468351	0.639559	0.998006	-0.000260857	0.000362921	3925	-0.718771	0.472325	0.77659	-0.000368279	0.000597161	3925	-0.616716	0.537458	0.986754	-0.000549259	5.44332e-05	3925	-10.0905	1.17939e-23	1.79704e-23	-1.82327e-05	6.3492e-06	3925	-2.87165	0.00410524	0.00856746	0.000158032	0.000160157	3925	0.986733	0.323834	0.834466	-0.00119349	0.000816356	3925	-1.46198	0.143828	0.308661		-0.413237	0.679433	0.99708
fa_superior_longitudinal_fasciculus_r	-0.000321382	0.00072657	5055	-0.442327	0.658272	0.75231	-0.000470438	0.000244195	5055	-1.92649	0.0540996	0.152752	-0.000221073	0.000368812	5055	-0.599419	0.548921	0.941007	-0.000821082	4.92212e-05	5055	-16.6815	7.38776e-61	1.41845e-60	-2.06017e-05	5.72056e-06	5055	-3.60134	0.000319619	0.000613668	0.000198393	0.000137917	5055	1.43849	0.150356	0.902139	4.20277e-07	0.000623674	5055	0.000673874	0.999462	0.999462		-0.0001203	0.000981384	3925	-0.122582	0.902444	0.998006	-0.000261628	0.000364286	3925	-0.718193	0.472681	0.77659	-0.00075216	0.000599435	3925	-1.25478	0.209633	0.986754	-0.000598588	5.46115e-05	3925	-10.9608	1.47341e-27	2.61939e-27	-1.76682e-05	6.37291e-06	3925	-2.77239	0.00559087	0.0108062	9.80278e-05	0.000160682	3925	0.610073	0.541848	0.866958	-0.000871342	0.000819456	3925	-1.06332	0.287703	0.493206		-0.754591	0.450494	0.99708
fa_tapetum_l	0.000731353	0.00185792	5055	0.393641	0.693863	0.754613	0.000850442	0.000624281	5055	1.36227	0.173172	0.332491	-0.00175313	0.00094303	5055	-1.85904	0.0630796	0.770605	-0.0013374	0.000124868	5055	-10.7105	1.74447e-26	2.39242e-26	-9.01364e-05	1.46209e-05	5055	-6.16491	7.59988e-10	4.55993e-09	0.000127772	0.000350397	5055	0.36465	0.715388	0.98824	-0.000271006	0.0015949	5055	-0.16992	0.86508	0.919958		0.00151799	0.00259184	3925	0.585683	0.558122	0.998006	0.000815347	0.000962182	3925	0.847394	0.396827	0.761909	-0.00113255	0.00158529	3925	-0.714415	0.475013	0.986754	-0.00151777	0.00014208	3925	-10.6825	2.81334e-26	4.82287e-26	-8.77444e-05	1.68229e-05	3925	-5.21577	1.92507e-07	1.15504e-06	-0.000110364	0.000418802	3925	-0.263523	0.792161	0.930366	-0.00563052	0.00216713	3925	-2.59814	0.00940796	0.126891		0.336433	0.736544	0.99708
fa_tapetum_r	-0.000704131	0.00187616	5055	-0.375304	0.70745	0.754613	0.000543942	0.000630155	5055	0.863188	0.388075	0.532741	-0.00124041	0.000952161	5055	-1.30274	0.192725	0.941007	-0.00228225	0.000125056	5055	-18.2499	4.10513e-72	9.38316e-72	-0.000130548	1.47568e-05	5055	-8.8466	1.2271e-18	5.89009e-17	-0.000234119	0.000350855	5055	-0.66728	0.504623	0.98824	-0.00026982	0.00161043	5055	-0.167546	0.866947	0.919958		0.00267588	0.00255295	3925	1.04815	0.294633	0.998006	0.000118355	0.000947747	3925	0.124881	0.900624	0.939782	-0.00108513	0.0015615	3925	-0.69493	0.48714	0.986754	-0.00210811	0.000139963	3925	-15.0619	6.97414e-50	1.96917e-49	-0.000111386	1.65706e-05	3925	-6.72193	2.05194e-11	3.2831e-10	-6.77368e-05	0.000412548	3925	-0.164191	0.869589	0.930366	-0.00317136	0.0021346	3925	-1.48569	0.137441	0.308661		0.0849054	0.932337	0.99708
fa_uncinate_fasciculus_l	-0.00103746	0.00107987	5055	-0.960726	0.336736	0.521397	-0.000431674	0.000362931	5055	-1.18941	0.234334	0.387864	0.00100209	0.00054815	5055	1.82813	0.0675885	0.770605	-0.000766625	7.30782e-05	5055	-10.4905	1.74304e-25	2.26125e-25	-2.15002e-05	8.50174e-06	5055	-2.52892	0.0114715	0.0152954	0.000396961	0.000204832	5055	1.93798	0.0526812	0.842899	-0.000832574	0.000926961	5055	-0.898176	0.369135	0.536923		0.000176822	0.00147697	3925	0.11972	0.904711	0.998006	-0.000833664	0.000548244	3925	-1.52061	0.128439	0.375626	0.00135709	0.000902135	3925	1.50431	0.132583	0.986754	-0.000606935	8.21937e-05	3925	-7.3842	1.86293e-13	2.35318e-13	-2.48611e-05	9.59115e-06	3925	-2.59208	0.00957502	0.0170223	0.000133802	0.000241836	3925	0.553277	0.580105	0.870158	-0.0031543	0.00123326	3925	-2.55769	0.0105742	0.126891		0.336294	0.736649	0.99708
fa_uncinate_fasciculus_r	-0.0017383	0.00103732	5055	-1.67576	0.0938464	0.409512	-0.000199759	0.000348601	5055	-0.573031	0.566649	0.705596	0.000190659	0.000526539	5055	0.362098	0.717294	0.971185	-0.000663778	6.99802e-05	5055	-9.48522	3.62427e-21	4.34913e-21	-2.29288e-05	8.16517e-06	5055	-2.80812	0.00500225	0.00774542	0.000224305	0.00019629	5055	1.14272	0.253209	0.928197	-0.000909906	0.000890467	5055	-1.02183	0.30691	0.51048		0.00172103	0.00143348	3925	1.2006	0.22998	0.998006	-0.00167344	0.000532109	3925	-3.14493	0.00167368	0.0803368	0.00110636	0.000875664	3925	1.26345	0.206501	0.986754	-0.000568598	7.97004e-05	3925	-7.13419	1.15395e-12	1.42024e-12	-1.3255e-05	9.30841e-06	3925	-1.42398	0.154531	0.172499	0.000323651	0.000234499	3925	1.38018	0.16761	0.834466	-0.00211736	0.00119706	3925	-1.76881	0.0770041	0.308016		0.896185	0.370154	0.99708
Model without interaction term	Female																																					Male
	Chronic pain						Adulthood trauma score						Age						Age squared						Townsend deprivation index						Mental health diagnosis							Chronic pain						Adulthood trauma score						Age						Age squared						Townsend deprivation index						Mental health diagnosis							Z-test for chronic pain				Z-test for adulthood trauma score
ROI	estimate	se	df	t-value	p-value	pFDR	estimate	se	df	t-value	p-value	pFDR	estimate	se	df	t-value	p-value	pFDR	estimate	se	df	t-value	p-value	pFDR	estimate	se	df	t-value	p-value	pFDR	estimate	se	df	t-value	p-value	pFDR		estimate	se	df	t-value	p-value	pFDR	estimate	se	df	t-value	p-value	pFDR	estimate	se	df	t-value	p-value	pFDR	estimate	se	df	t-value	p-value	pFDR	estimate	se	df	t-value	p-value	pFDR	estimate	se	df	t-value	p-value	pFDR		z value	p value	pFDR		z value	p value	pFDR
fa_anterior_corona_radiata_l	-0.000728101	0.000805091	5056	-0.904372	0.365841	0.542482	-0.000402384	0.000207091	5056	-1.94303	0.052068	0.0892594	-0.00187117	5.51937e-05	5056	-33.9019	3.38279e-227	4.05934e-226	-3.49528e-05	6.42256e-06	5056	-5.4422	5.51101e-08	2.64529e-07	-7.84482e-05	0.000154723	5056	-0.507025	0.612159	0.997602	-0.000957277	0.000700214	5056	-1.36712	0.171648	0.484654		0.000102088	0.000949356	3926	0.107534	0.914371	0.954716	-0.000577895	0.000317166	3926	-1.82206	0.0685219	0.21927	-0.00166544	5.95532e-05	3926	-27.9656	4.23609e-157	5.08331e-156	-3.16548e-05	6.94786e-06	3926	-4.55606	5.37067e-06	2.86436e-05	0.000307113	0.000175128	3926	1.75365	0.0795692	0.763865	-0.000856701	0.000893314	3926	-0.959014	0.33761	0.540177		0.666943	0.504809	0.885524		-0.463347	0.643116	0.943966
fa_anterior_corona_radiata_r	-0.000806102	0.000826192	5056	-0.975684	0.329268	0.526829	-0.000343682	0.000212514	5056	-1.61722	0.105892	0.158838	-0.00164857	5.64079e-05	5056	-29.2259	1.23503e-173	1.18563e-172	-2.74077e-05	6.5891e-06	5056	-4.15955	3.24156e-05	6.76499e-05	8.06726e-06	0.000158264	5056	0.0509735	0.959349	0.998095	-0.000799178	0.000718581	5056	-1.11216	0.266122	0.512472		0.00015223	0.000995331	3926	0.152945	0.87845	0.954716	-0.0007582	0.000332521	3926	-2.28016	0.0226518	0.135911	-0.00151083	6.23321e-05	3926	-24.2384	4.58604e-121	4.4026e-120	-2.59273e-05	7.28372e-06	3926	-3.55962	0.000375796	0.00094938	0.000184115	0.000183301	3926	1.00444	0.315228	0.826143	-0.00118325	0.000936713	3926	-1.2632	0.206593	0.412687		0.740853	0.458782	0.885524		-1.0504	0.293535	0.842315
fa_anterior_limb_internal_capsule_l	-0.00127434	0.00067151	5056	-1.89773	0.0577891	0.277388	-0.00036036	0.000172729	5056	-2.08627	0.0370039	0.0740078	-0.000834145	4.6107e-05	5056	-18.0915	6.16158e-71	1.34435e-70	-1.91051e-05	5.35744e-06	5056	-3.56608	0.000365711	0.000675158	-0.000107485	0.000129186	5056	-0.832012	0.405441	0.935081	-0.0011069	0.000584022	5056	-1.8953	0.0581094	0.3194		0.00079254	0.000828291	3926	0.956838	0.338708	0.90279	-0.00029292	0.000276721	3926	-1.05854	0.289875	0.531337	-0.000674238	5.19851e-05	3926	-12.9698	1.06838e-37	2.22966e-37	-2.18249e-05	6.06199e-06	3926	-3.60029	0.000321795	0.000908598	9.64145e-05	0.000152872	3926	0.630687	0.528282	0.874074	-0.00148438	0.000779364	3926	-1.9046	0.0569046	0.273142		1.93837	0.0525779	0.504748		0.20674	0.836213	0.949565
fa_anterior_limb_internal_capsule_r	-0.000945571	0.000685402	5056	-1.37959	0.167775	0.478435	-0.000262591	0.000176303	5056	-1.48943	0.136436	0.198453	-0.000874809	4.7054e-05	5056	-18.5916	1.10603e-74	3.12292e-74	-1.51524e-05	5.46823e-06	5056	-2.77099	0.00560904	0.00841356	-0.000203983	0.000131846	5056	-1.54712	0.121896	0.877952	-0.00106044	0.000596105	5056	-1.77895	0.075308	0.3194		0.000738658	0.000839129	3926	0.880268	0.378768	0.90279	-0.000114507	0.000280341	3926	-0.408457	0.682961	0.840575	-0.000695382	5.26487e-05	3926	-13.208	5.29921e-39	1.15619e-38	-1.67352e-05	6.14122e-06	3926	-2.72506	0.0064574	0.0119214	0.000150246	0.000154824	3926	0.970427	0.331894	0.826143	-0.0020618	0.000789581	3926	-2.61126	0.00905527	0.120222		1.55447	0.120072	0.576344		0.447152	0.654765	0.943966
fa_body_corpus_callosum	-0.000427177	0.000786083	5056	-0.543425	0.586861	0.687057	-0.000374874	0.000202201	5056	-1.85397	0.0638019	0.105603	-0.00111012	5.3939e-05	5056	-20.581	1.88974e-90	6.04717e-90	-3.39887e-05	6.27128e-06	5056	-5.41974	6.24568e-08	2.72539e-07	4.48261e-05	0.000151164	5056	0.29654	0.76683	0.997774	-0.00107108	0.000683674	5056	-1.56665	0.117259	0.380652		-0.000526971	0.000952821	3926	-0.553064	0.580251	0.90279	0.000102428	0.000318323	3926	0.321773	0.747642	0.875288	-0.00105574	5.9768e-05	3926	-17.6639	2.9819e-67	1.02236e-66	-2.64189e-05	6.9732e-06	3926	-3.78863	0.000153749	0.00056769	0.00014712	0.00017576	3926	0.83705	0.402616	0.826143	-0.000723297	0.000896577	3926	-0.806731	0.41987	0.592758		-0.0807899	0.935609	0.976288		1.26567	0.205631	0.839245
fa_cerebral_peduncle_l	-0.00152328	0.000608887	5056	-2.50174	0.0123899	0.20252	-0.000210684	0.000156622	5056	-1.34517	0.178629	0.238172	-0.000908242	4.16865e-05	5056	-21.7874	1.14845e-100	4.24042e-100	-1.6312e-06	4.85694e-06	5056	-0.335848	0.736999	0.786132	-0.000276638	0.0001169	5056	-2.36645	0.017997	0.863856	-0.00101418	0.000529576	5056	-1.91507	0.0555398	0.3194		7.6541e-05	0.00071653	3926	0.106822	0.914936	0.954716	-0.000661332	0.000239381	3926	-2.76267	0.00575972	0.0921555	-0.000898046	4.49299e-05	3926	-19.9877	1.01078e-84	3.73212e-84	9.50515e-06	5.24382e-06	3926	1.81264	0.0699637	0.0819088	4.23643e-05	0.000132126	3926	0.320636	0.748503	0.909653	-0.0019135	0.000674255	3926	-2.83795	0.00456375	0.120222		1.70139	0.088869	0.541992		-1.57533	0.115181	0.676749
fa_cerebral_peduncle_r	-0.00152183	0.000622695	5056	-2.44393	0.0145621	0.20252	-0.000146927	0.000160174	5056	-0.917295	0.359032	0.441885	-0.000789666	4.2713e-05	5056	-18.4877	6.74591e-74	1.79891e-73	4.71937e-07	4.96769e-06	5056	0.0950014	0.924317	0.924317	-0.000184259	0.000119716	5056	-1.53913	0.123835	0.877952	-0.000928513	0.000541575	5056	-1.71447	0.0865041	0.3194		-0.000723849	0.000740746	3926	-0.977189	0.328536	0.90279	-0.000597516	0.000247466	3926	-2.41453	0.0158008	0.121072	-0.000746902	4.63094e-05	3926	-16.1285	1.03001e-56	3.29602e-56	4.30113e-06	5.42027e-06	3926	0.793526	0.427519	0.466385	0.000115097	0.000136184	3926	0.845154	0.398076	0.826143	-0.00106051	0.000697234	3926	-1.52103	0.128333	0.304487		0.824607	0.409595	0.885524		-1.52856	0.126373	0.676749
fa_cingulum_cingulate_gyrus_l	0.00106863	0.000883097	5056	1.21009	0.226301	0.517259	-0.000547125	0.000227156	5056	-2.40859	0.0160498	0.0385195	-0.00107325	6.05924e-05	5056	-17.7126	3.70526e-68	7.73271e-68	-3.05573e-05	7.04522e-06	5056	-4.33731	1.47045e-05	3.36102e-05	4.39312e-05	0.000169813	5056	0.258704	0.795875	0.997774	-0.000622143	0.00076805	5056	-0.81003	0.417961	0.565394		0.000808501	0.00103881	3926	0.778292	0.436444	0.90279	-5.50641e-05	0.000347052	3926	-0.158663	0.873943	0.926225	-0.00101613	6.51439e-05	3926	-15.5982	2.88344e-53	8.65032e-53	-2.6679e-05	7.60244e-06	3926	-3.50927	0.000454388	0.00109053	0.000267495	0.000191569	3926	1.39633	0.162693	0.826143	-0.00048957	0.000977518	3926	-0.500829	0.616519	0.688207		-0.190785	0.848694	0.950397		1.18631	0.2355	0.842315
fa_cingulum_cingulate_gyrus_r	0.000831549	0.000904611	5056	0.919234	0.358017	0.542482	-0.000607871	0.00023269	5056	-2.61237	0.00901841	0.0240491	-0.00103564	6.2056e-05	5056	-16.6889	6.56277e-61	1.26005e-60	-3.66206e-05	7.21677e-06	5056	-5.07437	4.02694e-07	1.61078e-06	8.12652e-05	0.000173926	5056	0.46724	0.640348	0.997602	-0.00146457	0.000786763	5056	-1.86151	0.0627295	0.3194		0.000805841	0.00112318	3926	0.717461	0.473133	0.90279	0.000324749	0.000375239	3926	0.865446	0.386847	0.580271	-0.00103722	7.04481e-05	3926	-14.7231	8.43405e-48	2.13071e-47	-3.48205e-05	8.21996e-06	3926	-4.23609	2.32668e-05	0.000111681	0.00017086	0.000207167	3926	0.824744	0.409567	0.826143	3.54164e-05	0.00105689	3926	0.03351	0.97327	0.975224		-0.0178262	0.985778	0.990045		2.11225	0.0346654	0.553385
fa_cingulum_hippocampus_l	0.00107961	0.000966497	5056	1.11703	0.264033	0.518296	-0.000792102	0.000248607	5056	-3.18616	0.00145053	0.00497324	-0.000730522	6.63495e-05	5056	-11.0102	7.05901e-28	9.96567e-28	-2.21692e-05	7.71082e-06	5056	-2.87507	0.00405624	0.00661017	0.000327509	0.000185915	5056	1.76161	0.0781959	0.877952	-0.000823539	0.000840578	5056	-0.979729	0.327267	0.512472		0.00109872	0.00118842	3926	0.924524	0.35527	0.90279	5.92005e-05	0.000397035	3926	0.149106	0.881477	0.926225	-0.000786686	7.45906e-05	3926	-10.5467	1.15567e-25	1.91284e-25	-1.80581e-05	8.69768e-06	3926	-2.07619	0.0379409	0.0535636	0.000413626	0.000219348	3926	1.88571	0.0594076	0.73878	-0.00119599	0.00111822	3926	-1.06955	0.284887	0.49859		0.0124775	0.990045	0.990045		1.81729	0.0691732	0.553385
fa_cingulum_hippocampus_r	0.001231	0.000977892	5056	1.25883	0.20815	0.499559	-0.000503806	0.000251539	5056	-2.00289	0.045242	0.0835237	-0.000581642	6.71161e-05	5056	-8.66621	5.93169e-18	6.77907e-18	-2.23849e-05	7.80162e-06	5056	-2.86926	0.00413135	0.00661017	0.000279535	0.000188078	5056	1.48627	0.137269	0.877952	-0.000592832	0.000850492	5056	-0.697045	0.485806	0.582968		0.000464911	0.00123494	3926	0.376466	0.706591	0.954716	-0.000373012	0.000412572	3926	-0.904114	0.36599	0.580271	-0.000581369	7.74352e-05	3926	-7.50781	7.39855e-14	9.59812e-14	-1.67608e-05	9.03768e-06	3926	-1.85455	0.0637354	0.0784435	0.000425815	0.000227715	3926	1.86995	0.061565	0.73878	-0.000899163	0.00116208	3926	-0.773756	0.439122	0.598557		-0.486336	0.626729	0.934041		0.270679	0.786638	0.943966
fa_corticospinal_tract_l	-0.000746916	0.000952612	5056	-0.784072	0.433035	0.593876	-8.23599e-05	0.000245018	5056	-0.336138	0.736781	0.822453	-0.000890884	6.48561e-05	5056	-13.7363	3.49129e-42	5.58607e-42	-1.00268e-05	7.59586e-06	5056	-1.32003	0.186885	0.208615	-0.000208969	0.000182016	5056	-1.14808	0.25099	0.935081	-0.000911692	0.000828526	5056	-1.10038	0.271219	0.512472		0.00321059	0.00109178	3926	2.94071	0.00329377	0.158101	-0.000378961	0.000364742	3926	-1.03898	0.298877	0.531337	-0.0006611	6.83906e-05	3926	-9.66653	7.3162e-22	1.06417e-21	-5.4476e-06	7.98961e-06	3926	-0.681835	0.495383	0.516922	0.000106411	0.000201117	3926	0.529098	0.596768	0.895151	3.19119e-05	0.00102745	3926	0.0310593	0.975224	0.975224		2.7313	0.00630846	0.302806		-0.675016	0.499665	0.943966
fa_corticospinal_tract_r	0.000257617	0.00104704	5056	0.246044	0.805658	0.843934	-0.000204104	0.000269327	5056	-0.757829	0.448589	0.538306	-0.000945394	7.1725e-05	5056	-13.1808	4.9512e-39	7.66638e-39	-1.27199e-05	8.35228e-06	5056	-1.52292	0.12784	0.149667	-4.78195e-05	0.000201107	5056	-0.237781	0.81206	0.997774	2.70169e-05	0.000910652	5056	0.0296677	0.976333	0.992032		0.00200892	0.00116103	3926	1.73029	0.0836567	0.90279	-0.000411932	0.00038788	3926	-1.06201	0.288298	0.531337	-0.000618258	7.27865e-05	3926	-8.49413	2.79196e-17	3.82897e-17	-1.90071e-05	8.49672e-06	3926	-2.23699	0.0253429	0.0380144	1.94407e-05	0.000214044	3926	0.0908258	0.927636	0.927636	0.000814538	0.00109255	3926	0.745541	0.455989	0.598557		1.12017	0.26264	0.741571		-0.440111	0.659857	0.943966
fa_external_capsule_l	-0.00148815	0.000656957	5056	-2.26521	0.0235419	0.20252	-0.000244613	0.000168987	5056	-1.44753	0.147811	0.202712	-0.00109399	4.50663e-05	5056	-24.2751	3.18567e-123	1.39011e-122	-2.64416e-05	5.24104e-06	5056	-5.04511	4.69131e-07	1.73218e-06	6.16728e-05	0.000126309	5056	0.488269	0.625381	0.997602	-0.00071716	0.000571373	5056	-1.25515	0.209482	0.512472		0.000752754	0.000795374	3926	0.946415	0.343995	0.90279	-0.00042573	0.000265722	3926	-1.60217	0.109199	0.275872	-0.00112559	4.98754e-05	3926	-22.568	3.85549e-106	1.85064e-105	-2.13781e-05	5.82083e-06	3926	-3.67269	0.000243206	0.000778259	0.000113113	0.000146669	3926	0.771213	0.440627	0.826143	-0.00114039	0.000748444	3926	-1.52368	0.127668	0.304487		2.17224	0.0298373	0.486003		-0.57515	0.56519	0.943966
fa_external_capsule_r	-0.00129774	0.000590961	5056	-2.19599	0.0281382	0.20252	-0.000325545	0.000152011	5056	-2.14159	0.0322742	0.0704165	-0.0011031	4.05441e-05	5056	-27.2073	3.06672e-152	2.1029e-151	-2.22323e-05	4.71458e-06	5056	-4.71565	2.47417e-06	7.31117e-06	0.000111541	0.00011363	5056	0.981613	0.326338	0.935081	-0.000893492	0.000513974	5056	-1.7384	0.0822013	0.3194		0.000620384	0.000726247	3926	0.854233	0.393028	0.90279	-0.000444069	0.000242627	3926	-1.83025	0.0672884	0.21927	-0.0010837	4.55357e-05	3926	-23.799	4.6192e-117	3.69536e-116	-1.475e-05	5.31491e-06	3926	-2.77522	0.00554263	0.0110583	0.000137229	0.000133907	3926	1.0248	0.305519	0.826143	-0.00112673	0.000683403	3926	-1.64871	0.0992866	0.304487		2.04861	0.0405003	0.486003		-0.413966	0.678899	0.943966
fa_fornix_cres_stria_terminalis_l	-0.000336215	0.000885411	5056	-0.379727	0.704164	0.786044	-0.000758991	0.000227749	5056	-3.33257	0.000866648	0.00376147	-0.002294	6.08026e-05	5056	-37.7286	1.08433e-274	2.60238e-273	-3.3608e-05	7.06405e-06	5056	-4.75762	2.01346e-06	6.44307e-06	-2.28881e-05	0.000170353	5056	-0.134357	0.893126	0.998095	-0.00153203	0.000770053	5056	-1.98952	0.0466978	0.3194		-0.000598273	0.001083	3926	-0.552424	0.580689	0.90279	0.000147783	0.000361816	3926	0.408448	0.682967	0.840575	-0.00238768	6.79912e-05	3926	-35.1175	3.42017e-235	5.47228e-234	-2.89479e-05	7.92622e-06	3926	-3.65217	0.00026343	0.000790291	-8.6029e-05	0.00019994	3926	-0.430274	0.66702	0.909653	-0.00105358	0.001019	3926	-1.03393	0.301232	0.49859		-0.187336	0.851397	0.950397		2.12097	0.0339243	0.553385
fa_fornix_cres_stria_terminalis_r	0.000436328	0.000871788	5056	0.500499	0.616746	0.704852	-0.000954752	0.000224246	5056	-4.25761	2.10371e-05	0.000224449	-0.00217122	5.98318e-05	5056	-36.2887	1.80697e-256	2.89116e-255	-4.28389e-05	6.95511e-06	5056	-6.15935	7.86951e-10	5.17808e-09	-3.1226e-05	0.000167667	5056	-0.186238	0.852266	0.997774	-0.00148823	0.000758211	5056	-1.96282	0.049722	0.3194		0.000246776	0.00107112	3926	0.23039	0.8178	0.954716	-0.000310114	0.000357846	3926	-0.866612	0.386207	0.580271	-0.00247036	6.72061e-05	3926	-36.7579	1.8023e-254	8.65104e-253	-4.58576e-05	7.83908e-06	3926	-5.84987	5.32095e-09	5.10811e-08	0.000195002	0.000197633	3926	0.986686	0.323857	0.826143	-0.00146598	0.00100787	3926	-1.45453	0.14588	0.304487		-0.137252	0.890832	0.971817		1.52648	0.12689	0.676749
fa_fornix	-0.000457879	0.00208702	5056	-0.219393	0.826353	0.843934	-0.000890488	0.000536664	5056	-1.6593	0.0971167	0.150374	-0.00560247	0.000140923	5056	-39.7555	5.29218e-301	2.54025e-299	-9.81983e-05	1.66325e-05	5056	-5.90399	3.77964e-09	2.01581e-08	-0.000792989	0.000395415	5056	-2.00546	0.044967	0.877952	-0.00397563	0.00181498	5056	-2.19045	0.0285372	0.3194		0.00154329	0.00265484	3926	0.581311	0.561064	0.90279	-0.00188128	0.000886914	3926	-2.12115	0.0339717	0.163064	-0.00596934	0.000165719	3926	-36.0208	9.39686e-246	2.25525e-244	-6.925e-05	1.9425e-05	3926	-3.56499	0.000368203	0.00094938	-0.000345041	0.000487364	3926	-0.707974	0.479003	0.851562	0.00175217	0.00249926	3926	0.701076	0.483297	0.610481		0.592594	0.553453	0.885524		-0.955769	0.339189	0.842315
fa_genu_corpus_callosum	-0.000937337	0.000886467	5056	-1.05739	0.290386	0.518296	-0.00070406	0.000228021	5056	-3.08769	0.00202809	0.00643141	-0.00153893	6.086e-05	5056	-25.2864	6.06525e-133	3.63915e-132	-5.01977e-05	7.07236e-06	5056	-7.09773	1.44364e-12	2.30983e-11	0.000200683	0.000170529	5056	1.17683	0.23932	0.935081	-0.000801197	0.000770974	5056	-1.0392	0.298761	0.512472		-0.000492608	0.00110822	3926	-0.444504	0.656703	0.92711	-0.000158753	0.000370242	3926	-0.428782	0.668106	0.840575	-0.00160562	6.95618e-05	3926	-23.082	1.20052e-110	7.20312e-110	-4.65937e-05	8.11075e-06	3926	-5.74468	9.9078e-09	6.79392e-08	3.96193e-05	0.000204559	3926	0.193681	0.846436	0.909653	-0.00129331	0.00104275	3926	-1.24029	0.214941	0.412687		0.313378	0.753994	0.950397		1.25408	0.209811	0.839245
fa_inferior_cerebellar_peduncle_l	-0.00202795	0.000804856	5056	-2.51964	0.011778	0.20252	-0.000409445	0.00020703	5056	-1.9777	0.0480162	0.0853622	-0.0010341	5.52119e-05	5056	-18.7297	9.85202e-76	2.95561e-75	-2.85705e-05	6.42094e-06	5056	-4.44958	8.78874e-06	2.1093e-05	-8.59015e-05	0.000154745	5056	-0.555118	0.578838	0.997602	-9.10812e-05	0.000700004	5056	-0.130115	0.89648	0.935458		-0.00122861	0.00102996	3926	-1.19288	0.232989	0.90279	-0.00053163	0.000344094	3926	-1.54501	0.122423	0.279825	-0.000877857	6.46298e-05	3926	-13.5829	4.2366e-41	1.01678e-40	-1.48373e-05	7.53784e-06	3926	-1.96838	0.0490947	0.0654596	7.18294e-05	0.000190057	3926	0.377937	0.705498	0.909653	-0.000516767	0.00096913	3926	-0.533227	0.593906	0.688207		0.611518	0.540857	0.885524		-0.304265	0.760926	0.943966
fa_inferior_cerebellar_peduncle_r	-0.00170058	0.000800805	5056	-2.12358	0.0337533	0.20252	-0.000574539	0.000205921	5056	-2.7901	0.00528889	0.0149333	-0.00112342	5.40668e-05	5056	-20.7783	4.35161e-92	1.49198e-91	-2.96954e-05	6.38197e-06	5056	-4.65302	3.3546e-06	8.9456e-06	-7.75986e-05	0.000151704	5056	-0.511514	0.609013	0.997602	-0.000691592	0.00069642	5056	-0.993067	0.320725	0.512472		-0.0018317	0.00101579	3926	-1.80324	0.0714276	0.90279	-0.000649279	0.000339354	3926	-1.91328	0.0557853	0.21927	-0.000940406	6.35975e-05	3926	-14.7868	3.44697e-48	9.19192e-48	-1.4875e-05	7.43333e-06	3926	-2.00113	0.0454475	0.0623279	0.000194086	0.000187022	3926	1.03777	0.29944	0.826143	-0.000838095	0.000955986	3926	-0.876682	0.380713	0.57107		-0.101375	0.919253	0.976288		-0.188287	0.850652	0.949565
fa_medial_lemniscus_l	-0.00017861	0.00077568	5056	-0.230262	0.817897	0.843934	-0.000640936	0.000199524	5056	-3.21233	0.0013249	0.00489195	-0.000569091	5.32607e-05	5056	-10.685	2.28293e-26	3.13087e-26	-2.91253e-05	6.18854e-06	5056	-4.70634	2.58937e-06	7.31117e-06	-0.000132465	0.000149229	5056	-0.887663	0.374764	0.935081	-0.000742055	0.000674619	5056	-1.09996	0.271402	0.512472		0.00124171	0.000888173	3926	1.39805	0.162178	0.90279	-0.000503542	0.000296727	3926	-1.69699	0.0897785	0.253492	-0.00051909	5.57552e-05	3926	-9.31015	2.06781e-20	2.91926e-20	-2.22909e-05	6.50032e-06	3926	-3.4292	0.000611599	0.00139794	4.52348e-05	0.000163958	3926	0.275892	0.782646	0.909653	-0.000711394	0.000835695	3926	-0.85126	0.394677	0.574075		1.20447	0.228409	0.741571		0.384243	0.700798	0.943966
fa_medial_lemniscus_r	0.000488159	0.000770011	5056	0.633963	0.526134	0.647549	-0.00083858	0.000198066	5056	-4.23385	2.33801e-05	0.000224449	-0.000539111	5.28744e-05	5056	-10.1961	3.53344e-24	4.46329e-24	-3.03073e-05	6.14333e-06	5056	-4.93336	8.34178e-07	2.86004e-06	-5.4978e-05	0.000148144	5056	-0.371113	0.710569	0.997774	-0.00136872	0.000669688	5056	-2.04381	0.041024	0.3194		0.000156091	0.000867625	3926	0.179906	0.857236	0.954716	-0.00050797	0.000289862	3926	-1.75245	0.0797742	0.239323	-0.000572517	5.44671e-05	3926	-10.5113	1.66726e-25	2.66762e-25	-1.95908e-05	6.34994e-06	3926	-3.08519	0.0020484	0.00446923	1.70222e-05	0.00016017	3926	0.106276	0.915369	0.927636	-0.00060136	0.000816359	3926	-0.736636	0.461388	0.598557		-0.286256	0.774682	0.950397		0.941721	0.346335	0.842315
fa_middle_cerebellar_peduncle	-0.000651116	0.000617256	5056	-1.05486	0.291542	0.518296	-0.000198644	0.000158774	5056	-1.25111	0.210952	0.273668	-0.000776697	4.23591e-05	5056	-18.336	9.31366e-73	2.23528e-72	-7.33375e-07	4.92443e-06	5056	-0.148926	0.881618	0.900376	2.39604e-05	0.000118707	5056	0.201845	0.840046	0.997774	-0.000837173	0.00053684	5056	-1.55945	0.118954	0.380652		-1.94797e-05	0.00074398	3926	-0.0261831	0.979113	0.987097	-0.000240286	0.000248554	3926	-0.966738	0.333734	0.572116	-0.000471168	4.66904e-05	3926	-10.0913	1.16985e-23	1.75477e-23	-1.01625e-05	5.44493e-06	3926	-1.86641	0.0620585	0.0783897	0.000314873	0.000137302	3926	2.29329	0.021884	0.73878	-0.000115416	0.000700037	3926	-0.164872	0.869053	0.906838		0.653393	0.513503	0.885524		-0.141191	0.887719	0.968421
fa_pontine_crossing_tract	0.00104768	0.000909821	5056	1.15152	0.249573	0.518296	5.69763e-05	0.00023403	5056	0.243457	0.807662	0.881085	-0.000368887	6.23981e-05	5056	-5.91183	3.60518e-09	3.76193e-09	-2.3698e-05	7.25823e-06	5056	-3.26499	0.00110198	0.00188911	0.000182599	0.000174898	5056	1.04403	0.296522	0.935081	-0.00174373	0.000791298	5056	-2.20363	0.027595	0.3194		0.00037604	0.00112305	3926	0.33484	0.737764	0.954716	-0.000579912	0.000375193	3926	-1.54564	0.122273	0.279825	-0.00045377	7.04483e-05	3926	-6.44118	1.32869e-10	1.55554e-10	-1.9861e-05	8.219e-06	3926	-2.41647	0.0157172	0.0243363	0.000206812	0.000207168	3926	0.998281	0.318205	0.826143	0.000544718	0.00105675	3926	0.515465	0.606257	0.688207		-0.464691	0.642153	0.934041		-1.44028	0.149789	0.71899
fa_posterior_corona_radiata_l	-0.000702606	0.000707505	5056	-0.993074	0.320721	0.526829	-0.000222575	0.000181989	5056	-1.22301	0.221382	0.27964	-0.000637192	4.8522e-05	5056	-13.132	9.24285e-39	1.38643e-38	-1.48043e-05	5.64422e-06	5056	-2.62292	0.00874407	0.0119919	3.24679e-05	0.000136005	5056	0.238726	0.811328	0.997774	-8.79411e-05	0.000615338	5056	-0.142915	0.886363	0.935458		0.000474397	0.000861481	3926	0.550676	0.581887	0.90279	1.11812e-05	0.000287807	3926	0.0388496	0.969012	0.969012	-0.000452908	5.40267e-05	3926	-8.38305	7.09955e-17	9.46607e-17	-1.31399e-05	6.30466e-06	3926	-2.08416	0.0372102	0.0535636	-1.9892e-05	0.000158877	3926	-0.125204	0.900368	0.927636	-0.000974751	0.000810644	3926	-1.20244	0.229265	0.423259		1.05582	0.291048	0.776129		0.686471	0.492416	0.943966
fa_posterior_corona_radiata_r	-0.000490467	0.000764195	5056	-0.641808	0.521027	0.647549	-0.00034771	0.000196571	5056	-1.76887	0.076975	0.12316	-0.000530068	5.24162e-05	5056	-10.1127	8.1667e-24	1.00513e-23	-2.07042e-05	6.09652e-06	5056	-3.39608	0.000688857	0.00122464	0.000149288	0.000146915	5056	1.01615	0.309604	0.935081	0.000509382	0.000664642	5056	0.766401	0.443474	0.565394		0.00156779	0.000939635	3926	1.66851	0.0952936	0.90279	0.000349472	0.000313916	3926	1.11327	0.265662	0.531324	-0.000262614	5.88914e-05	3926	-4.45929	8.45299e-06	9.22145e-06	-1.76207e-05	6.87641e-06	3926	-2.56248	0.0104296	0.0178793	3.25189e-05	0.000173183	3926	0.187772	0.851065	0.909653	-0.0013176	0.000884233	3926	-1.4901	0.136277	0.304487		1.69941	0.0892415	0.541992		1.88233	0.0597914	0.553385
fa_posterior_limb_internal_capsule_l	-0.00066256	0.000674518	5056	-0.982271	0.326013	0.526829	-9.65621e-05	0.000173502	5056	-0.556546	0.577862	0.676522	-0.000307468	4.6321e-05	5056	-6.63778	3.51832e-11	3.83817e-11	1.22446e-05	5.38149e-06	5056	2.27533	0.0229281	0.0297445	-1.21268e-05	0.000129778	5056	-0.0934422	0.925556	0.998095	-0.000550262	0.000586636	5056	-0.937996	0.348291	0.515208		0.000389698	0.000787359	3926	0.494943	0.620668	0.90279	3.07556e-05	0.000263046	3926	0.116921	0.906929	0.926225	-5.10039e-05	4.94188e-05	3926	-1.03207	0.302101	0.302101	2.43435e-06	5.76244e-06	3926	0.422451	0.672719	0.672719	0.0001104	0.000145325	3926	0.759676	0.447494	0.826143	-0.00167785	0.000740847	3926	-2.26477	0.0235809	0.226377		1.01493	0.310139	0.783509		0.404038	0.686185	0.943966
fa_posterior_limb_internal_capsule_r	-0.000904529	0.000683809	5056	-1.32278	0.185968	0.495916	-3.8316e-05	0.000175893	5056	-0.217837	0.827565	0.882736	-0.000415769	4.69371e-05	5056	-8.85801	1.10944e-18	1.29885e-18	1.4752e-05	5.45547e-06	5056	2.70407	0.00687249	0.00999635	8.35619e-05	0.000131526	5056	0.635325	0.525245	0.997602	-0.000591691	0.000594721	5056	-0.994905	0.31983	0.512472		0.000410826	0.000797562	3926	0.515101	0.606511	0.90279	-0.000156465	0.000266452	3926	-0.587216	0.557092	0.786483	-0.000175368	4.99806e-05	3926	-3.50872	0.000455317	0.000475114	3.17515e-06	5.83667e-06	3926	0.544	0.586472	0.59895	4.84043e-05	0.000146978	3926	0.329329	0.741924	0.909653	-0.00147051	0.000750546	3926	-1.95925	0.0501542	0.273142		1.25204	0.210556	0.741571		-0.370056	0.711341	0.943966
fa_posterior_thalamic_radiation_l	-0.000979661	0.000919966	5056	-1.06489	0.286978	0.518296	-0.000955981	0.00023664	5056	-4.03982	5.42857e-05	0.000434286	-0.00150588	6.31121e-05	5056	-23.8605	2.50284e-119	1.00114e-118	-4.74771e-05	7.33929e-06	5056	-6.4689	1.08036e-10	1.03714e-09	-4.22274e-07	0.000176884	5056	-0.0023873	0.998095	0.998095	-0.000849249	0.000800118	5056	-1.0614	0.288557	0.512472		-0.000582026	0.0011557	3926	-0.503613	0.614562	0.90279	-0.000763849	0.000386102	3926	-1.97836	0.0479577	0.20927	-0.00155787	7.24866e-05	3926	-21.4918	5.86179e-97	2.34472e-96	-5.03114e-05	8.45792e-06	3926	-5.94844	2.94347e-09	3.53217e-08	0.000228515	0.000213162	3926	1.07203	0.283775	0.826143	-0.00218382	0.00108749	3926	-2.00813	0.0446977	0.273142		0.26919	0.787783	0.950397		0.424274	0.671366	0.943966
fa_posterior_thalamic_radiation_r	-0.00145775	0.000889573	5056	-1.63871	0.101337	0.374167	-0.00101119	0.000228822	5056	-4.41909	1.01192e-05	0.000161907	-0.00153248	6.09348e-05	5056	-25.1495	1.30912e-131	6.982e-131	-4.40274e-05	7.09614e-06	5056	-6.20441	5.92751e-10	4.74201e-09	7.3811e-06	0.000170855	5056	0.0432009	0.965543	0.998095	-0.00111049	0.000773697	5056	-1.43531	0.151262	0.453786		0.000225251	0.00111353	3926	0.202286	0.839704	0.954716	-0.000883065	0.000372013	3926	-2.37375	0.0176564	0.121072	-0.0016002	6.98386e-05	3926	-22.9128	3.72866e-109	1.98862e-108	-4.69455e-05	8.14928e-06	3926	-5.76069	9.01938e-09	6.79392e-08	4.22486e-05	0.000205375	3926	0.205714	0.837025	0.909653	-0.00168126	0.00104781	3926	-1.60454	0.108675	0.304487		1.18086	0.237659	0.741571		0.29335	0.769255	0.943966
fa_retrolenticular_internal_capsule_l	-0.00142733	0.00074074	5056	-1.9269	0.0540483	0.277388	-0.000667991	0.000190537	5056	-3.50584	0.000459114	0.00260105	-0.000591246	5.0859e-05	5056	-11.6252	7.55099e-31	1.09833e-30	-1.08823e-06	5.90976e-06	5056	-0.184142	0.85391	0.891036	8.10272e-05	0.000142502	5056	0.568603	0.569651	0.997602	0.000157626	0.000644232	5056	0.244673	0.80672	0.921966		-0.000589009	0.0008774	3926	-0.671313	0.502061	0.90279	-0.000340582	0.000293128	3926	-1.16189	0.245351	0.512036	-0.000390611	5.50762e-05	3926	-7.0922	1.5584e-12	1.87008e-12	-4.60863e-06	6.42146e-06	3926	-0.717693	0.472989	0.504522	0.000231207	0.000161962	3926	1.42754	0.153503	0.826143	-0.00157449	0.000825561	3926	-1.90717	0.056571	0.273142		0.730072	0.465346	0.885524		0.936494	0.349019	0.842315
fa_retrolenticular_internal_capsule_r	-0.00170228	0.000789008	5056	-2.1575	0.031014	0.20252	-0.000524725	0.000202955	5056	-2.58543	0.00975351	0.0246404	-0.000460555	5.40524e-05	5056	-8.52052	2.07076e-17	2.31155e-17	3.9483e-06	6.29398e-06	5056	0.627314	0.530482	0.578707	0.000180207	0.000151553	5056	1.18907	0.234468	0.935081	0.000304101	0.000686232	5056	0.443146	0.657679	0.769966		0.000870906	0.000935	3926	0.93145	0.351678	0.90279	-0.000803544	0.000312366	3926	-2.57245	0.0101347	0.111213	-0.000278044	5.85543e-05	3926	-4.74848	2.12263e-06	2.36944e-06	-1.11754e-05	6.84224e-06	3926	-1.63329	0.102488	0.117129	0.000144276	0.000172191	3926	0.837882	0.402148	0.826143	-0.00149634	0.000879935	3926	-1.70051	0.0891133	0.304487		2.10327	0.035442	0.486003		-0.748489	0.454165	0.943966
fa_sagittal_stratum_l	-0.00154885	0.000845138	5056	-1.83266	0.0669123	0.291981	-0.000821238	0.000217392	5056	-3.77768	0.000160117	0.00109794	-0.000861667	5.79443e-05	5056	-14.8706	5.47693e-49	9.38902e-49	-9.29575e-06	6.74207e-06	5056	-1.37877	0.168028	0.192032	1.8902e-05	0.000162429	5056	0.116371	0.907363	0.998095	-0.000882079	0.000735043	5056	-1.20004	0.230181	0.512472		1.71184e-05	0.00105843	3926	0.0161735	0.987097	0.987097	-0.000589405	0.000353605	3926	-1.66685	0.095625	0.255	-0.000794893	6.64172e-05	3926	-11.9682	1.90129e-32	3.65048e-32	-1.42412e-05	7.7462e-06	3926	-1.83848	0.0660671	0.0792805	0.000128262	0.000195313	3926	0.656702	0.511411	0.874074	-0.00147498	0.000995918	3926	-1.48102	0.13868	0.304487		1.15617	0.247612	0.741571		0.55852	0.576489	0.943966
fa_sagittal_stratum_r	-0.00112692	0.000820064	5056	-1.37418	0.169446	0.478435	-0.000736119	0.000210941	5056	-3.4897	0.000487697	0.00260105	-0.000818276	5.62972e-05	5056	-14.5349	6.36073e-47	1.05281e-46	-1.42156e-05	6.54256e-06	5056	-2.17279	0.0298425	0.0376959	3.94322e-06	0.000157748	5056	0.024997	0.980058	0.998095	-0.000837094	0.000713223	5056	-1.17368	0.240579	0.512472		0.000571064	0.00102408	3926	0.557637	0.577124	0.90279	-0.000750232	0.00034213	3926	-2.19283	0.0283784	0.151351	-0.000771459	6.42699e-05	3926	-12.0034	1.26123e-32	2.52247e-32	-1.4253e-05	7.49487e-06	3926	-1.90171	0.0572828	0.0743128	0.000393591	0.000188998	3926	2.08251	0.0373602	0.73878	-0.000527333	0.000963589	3926	-0.547259	0.584232	0.688207		1.29423	0.195585	0.741571		-0.0351128	0.97199	0.991423
fa_splenium_corpus_callosum	-0.001467	0.000619725	5056	-2.36718	0.0179618	0.20252	-0.000337171	0.00015941	5056	-2.11512	0.0344684	0.071934	-0.000276142	4.25169e-05	5056	-6.49489	9.10657e-11	9.71368e-11	-1.32063e-05	4.94405e-06	5056	-2.67114	0.00758352	0.0107061	4.93032e-05	0.00011916	5056	0.413757	0.679069	0.997602	-0.00040935	0.000538991	5056	-0.759475	0.447604	0.565394		0.000121021	0.000746296	3926	0.162163	0.871186	0.954716	-6.1154e-05	0.000249322	3926	-0.245281	0.806252	0.900002	-0.000230867	4.66994e-05	3926	-4.94369	7.98598e-07	9.12684e-07	-2.03044e-05	5.46111e-06	3926	-3.718	0.000203612	0.000698098	0.000128351	0.00013733	3926	0.93462	0.350042	0.826143	-0.00129238	0.000702396	3926	-1.83996	0.065849	0.287341		1.63703	0.101623	0.541992		0.93272	0.350965	0.842315
fa_superior_cerebellar_peduncle_l	-0.000747348	0.000665154	5056	-1.12357	0.261248	0.518296	-0.000764564	0.000171094	5056	-4.46868	8.04234e-06	0.000161907	2.25406e-05	4.56671e-05	5056	0.493586	0.62162	0.62162	-2.40797e-05	5.3067e-06	5056	-4.53759	5.82182e-06	1.47077e-05	-8.57996e-05	0.000127957	5056	-0.670534	0.502548	0.997602	-0.00101105	0.000578494	5056	-1.74772	0.0805726	0.3194		-0.00023113	0.000823007	3926	-0.280836	0.778851	0.954716	-0.000694463	0.000274955	3926	-2.52573	0.0115847	0.111213	-0.000181501	5.1643e-05	3926	-3.51453	0.00044551	0.000475114	-2.41016e-05	6.02326e-06	3926	-4.00142	6.41256e-05	0.000279821	0.000156937	0.000151867	3926	1.03339	0.301486	0.826143	-0.00150786	0.000774404	3926	-1.94712	0.0515919	0.273142		0.487831	0.62567	0.934041		0.216467	0.828624	0.949565
fa_superior_cerebellar_peduncle_r	-0.000906727	0.000659471	5056	-1.37493	0.169214	0.478435	-0.000777885	0.000169632	5056	-4.58571	4.63366e-06	0.000161907	7.14906e-05	4.52776e-05	5056	1.57894	0.114413	0.116847	-2.26146e-05	5.26137e-06	5056	-4.29823	1.75402e-05	3.82695e-05	-0.000116787	0.000126865	5056	-0.920559	0.357325	0.935081	-0.00107396	0.000573552	5056	-1.87248	0.061198	0.3194		-0.000108855	0.000819796	3926	-0.132783	0.894372	0.954716	-0.000801633	0.000273883	3926	-2.92692	0.00344303	0.0826328	-0.00014359	5.14523e-05	3926	-2.79074	0.00528422	0.00539665	-2.3099e-05	5.99982e-06	3926	-3.84995	0.000120021	0.000480085	0.00014755	0.000151305	3926	0.975182	0.32953	0.826143	-0.00131483	0.00077137	3926	-1.70453	0.0883603	0.304487		0.758343	0.448245	0.885524		-0.0737148	0.941237	0.982161
fa_superior_corona_radiata_l	-0.000534549	0.000679945	5056	-0.786165	0.431808	0.593876	-0.000254887	0.000174899	5056	-1.45734	0.145086	0.202712	-0.000859754	4.66706e-05	5056	-18.4218	2.11765e-73	5.34984e-73	-1.11268e-05	5.42463e-06	5056	-2.05116	0.0403025	0.0496031	0.000107966	0.000130781	5056	0.82555	0.409098	0.935081	-0.000467955	0.000591361	5056	-0.791318	0.428795	0.565394		0.000495464	0.000840183	3926	0.58971	0.555419	0.90279	-0.000128897	0.000280693	3926	-0.459209	0.646109	0.840575	-0.000705397	5.27232e-05	3926	-13.3792	5.92361e-40	1.35397e-39	-1.5195e-05	6.14898e-06	3926	-2.47114	0.0135105	0.02185	-4.12647e-05	0.000155043	3926	-0.26615	0.790138	0.909653	-0.000274036	0.000790563	3926	-0.346634	0.728885	0.795147		0.952968	0.340606	0.785446		0.380951	0.703239	0.943966
fa_superior_corona_radiata_r	-0.000604151	0.000678038	5056	-0.891028	0.372957	0.542482	-0.000387423	0.00017441	5056	-2.22134	0.026372	0.0602788	-0.000819304	4.65092e-05	5056	-17.6159	1.85849e-67	3.71699e-67	-9.32445e-06	5.4092e-06	5056	-1.72381	0.0848027	0.101763	0.000174943	0.000130356	5056	1.34204	0.179644	0.935081	-0.000573345	0.000589708	5056	-0.972252	0.330972	0.512472		0.000424404	0.000848464	3926	0.500204	0.61696	0.90279	-3.86565e-05	0.000283458	3926	-0.136375	0.891532	0.926225	-0.000632732	5.31986e-05	3926	-11.8938	4.50512e-32	8.31714e-32	-1.53202e-05	6.20933e-06	3926	-2.46729	0.0136563	0.02185	5.14003e-05	0.000156442	3926	0.328559	0.742507	0.909653	-0.000717828	0.000798409	3926	-0.899072	0.368669	0.570843		0.947012	0.343633	0.785446		1.04792	0.294674	0.842315
fa_superior_fronto_occipital_fasciculus_l	-0.00180294	0.00117909	5056	-1.52909	0.126305	0.433044	-0.00100382	0.000303294	5056	-3.30974	0.000940368	0.00376147	-0.00228459	8.08944e-05	5056	-28.2417	4.60069e-163	3.68055e-162	-7.38781e-05	9.4066e-06	5056	-7.85386	4.89147e-15	1.17395e-13	-9.22488e-05	0.000226717	5056	-0.40689	0.684106	0.997602	-0.00108608	0.00102549	5056	-1.05909	0.289611	0.512472		-0.00136585	0.00153676	3926	-0.888786	0.374172	0.90279	0.000128017	0.000513407	3926	0.249347	0.803105	0.900002	-0.00229057	9.63603e-05	3926	-23.7709	8.28898e-117	5.68387e-116	-8.64431e-05	1.12465e-05	3926	-7.6862	1.90275e-14	9.13321e-13	0.000216889	0.000283368	3926	0.765398	0.444081	0.826143	-0.000834842	0.00144609	3926	-0.577309	0.563764	0.688207		0.225656	0.821469	0.950397		1.89811	0.057682	0.553385
fa_superior_fronto_occipital_fasciculus_r	-0.000758035	0.00116774	5056	-0.649149	0.516271	0.647549	-0.00101231	0.000300374	5056	-3.37018	0.000756829	0.00363278	-0.00198505	8.00563e-05	5056	-24.7957	3.44982e-128	1.65591e-127	-6.527e-05	9.31556e-06	5056	-7.00656	2.76265e-12	3.31518e-11	-7.08006e-05	0.000224418	5056	-0.315485	0.752406	0.997774	-0.000712832	0.00101562	5056	-0.701869	0.482793	0.582968		-0.00128456	0.00143788	3926	-0.893371	0.371713	0.90279	-0.000446636	0.000480373	3926	-0.929768	0.352548	0.580271	-0.00196908	9.0153e-05	3926	-21.8416	6.63305e-100	2.89442e-99	-7.53582e-05	1.05229e-05	3926	-7.16137	9.49126e-13	2.2779e-11	5.54144e-05	0.000265114	3926	0.209021	0.834443	0.909653	-0.000320438	0.00135306	3926	-0.236825	0.812805	0.866992		-0.284252	0.776217	0.950397		0.998452	0.31806	0.842315
fa_superior_longitudinal_fasciculus_l	-0.000442211	0.000737404	5056	-0.599686	0.548742	0.658491	-0.000391853	0.000189679	5056	-2.06588	0.0388909	0.0746705	-0.000812887	5.06208e-05	5056	-16.0584	1.23209e-56	2.19038e-56	-2.1619e-05	5.88308e-06	5056	-3.67478	0.000240521	0.000481043	0.00012925	0.000141844	5056	0.911213	0.362226	0.935081	0.000520824	0.000641333	5056	0.812096	0.416775	0.565394		-0.000179779	0.00086745	3926	-0.20725	0.835826	0.954716	-0.000395576	0.000289803	3926	-1.36499	0.172336	0.376005	-0.000549353	5.44288e-05	3926	-10.0931	1.14985e-23	1.75477e-23	-1.82026e-05	6.3485e-06	3926	-2.86722	0.00416301	0.00868802	0.000154772	0.000160059	3926	0.966967	0.33362	0.826143	-0.00118717	0.000816226	3926	-1.45446	0.1459	0.304487		0.230503	0.817701	0.950397		-0.0107496	0.991423	0.991423
fa_superior_longitudinal_fasciculus_r	-0.000250944	0.000716964	5056	-0.35001	0.726346	0.792377	-0.000566384	0.000184422	5056	-3.07113	0.0021438	0.00643141	-0.000820192	4.91963e-05	5056	-16.6718	8.60389e-61	1.58841e-60	-2.05636e-05	5.71986e-06	5056	-3.59512	0.000327337	0.000628488	0.000200309	0.000137872	5056	1.45286	0.146325	0.877952	6.22792e-06	0.00062356	5056	0.00998768	0.992032	0.992032		0.000447829	0.000870842	3926	0.514249	0.607107	0.90279	-0.000536787	0.000290935	3926	-1.84504	0.0651064	0.21927	-0.000598782	5.46158e-05	3926	-10.9635	1.43111e-27	2.54419e-27	-1.76071e-05	6.37318e-06	3926	-2.76268	0.00575954	0.0110583	9.13264e-05	0.000160609	3926	0.568625	0.569643	0.882028	-0.000858398	0.000819449	3926	-1.04753	0.29492	0.49859		0.619476	0.535603	0.885524		0.0859224	0.931528	0.982161
fa_tapetum_l	0.00128904	0.001834	5056	0.702857	0.482177	0.642903	9.00613e-05	0.000471715	5056	0.190923	0.848594	0.885489	-0.00133116	0.000124843	5056	-10.6627	2.88801e-26	3.85068e-26	-8.98564e-05	1.46236e-05	5056	-6.14461	8.63013e-10	5.17808e-09	0.00014173	0.00035037	5056	0.404515	0.685851	0.997602	-0.000224752	0.0015951	5056	-0.140902	0.887953	0.935458		0.00237167	0.0022998	3926	1.03125	0.302488	0.90279	0.000401522	0.000768238	3926	0.522653	0.601246	0.824565	-0.00151791	0.000142071	3926	-10.6842	2.76412e-26	4.7385e-26	-8.76394e-05	1.68212e-05	3926	-5.21005	1.98492e-07	1.19095e-06	-0.000119524	0.000418579	3926	-0.285546	0.775241	0.909653	-0.00561118	0.00216683	3926	-2.58958	0.00964467	0.120222		0.368049	0.712837	0.950397		0.345491	0.729726	0.943966
fa_tapetum_r	-0.000309846	0.00185171	5056	-0.167329	0.867118	0.867118	6.16324e-06	0.000476154	5056	0.0129438	0.989673	0.990644	-0.00227821	0.000125025	5056	-18.2221	6.6119e-72	1.51129e-71	-0.000130365	1.47572e-05	5056	-8.834	1.37106e-18	6.58109e-17	-0.000224815	0.000350803	5056	-0.640859	0.521644	0.997602	-0.000237454	0.00161035	5056	-0.147455	0.882778	0.935458		0.00349382	0.00226529	3926	1.54233	0.123075	0.90279	-0.000278152	0.00075671	3926	-0.367581	0.713206	0.855847	-0.00210824	0.000139953	3926	-15.0638	6.77325e-50	1.91245e-49	-0.000111286	1.65688e-05	3926	-6.71656	2.128e-11	3.4048e-10	-7.65114e-05	0.000412327	3926	-0.18556	0.852799	0.909653	-0.00315283	0.00213429	3926	-1.47723	0.139695	0.304487		1.30004	0.193589	0.741571		-0.318007	0.75048	0.943966
fa_uncinate_fasciculus_l	-0.00135654	0.00106591	5056	-1.27266	0.203199	0.499559	3.21534e-06	0.000274182	5056	0.011727	0.990644	0.990644	-0.000770589	7.30655e-05	5056	-10.5466	9.73483e-26	1.2629e-25	-2.16707e-05	8.50319e-06	5056	-2.54854	0.0108469	0.0144625	0.000388215	0.000204829	5056	1.89531	0.0581087	0.877952	-0.000858967	0.000927061	5056	-0.926548	0.354205	0.515208		-0.000848212	0.00131072	3926	-0.647134	0.517583	0.90279	-0.000337193	0.000437892	3926	-0.770037	0.441324	0.641926	-0.00060662	8.22058e-05	3926	-7.37928	1.93202e-13	2.44044e-13	-2.4972e-05	9.59241e-06	3926	-2.60331	0.00926764	0.0164758	0.000145861	0.000241743	3926	0.603372	0.546296	0.874074	-0.0031777	0.00123337	3926	-2.57644	0.0100185	0.120222		0.300888	0.7635	0.950397		-0.658879	0.509974	0.943966
fa_uncinate_fasciculus_r	-0.00179896	0.00102361	5056	-1.75747	0.0788981	0.315592	-0.00011701	0.000263296	5056	-0.444407	0.656767	0.750591	-0.000664532	6.9948e-05	5056	-9.50037	3.14162e-21	3.76994e-21	-2.29614e-05	8.16403e-06	5056	-2.81251	0.00493465	0.00764075	0.000222587	0.000196227	5056	1.13433	0.256708	0.935081	-0.00091497	0.000890283	5056	-1.02773	0.304126	0.512472		0.000885572	0.00127203	3926	0.696189	0.486352	0.90279	-0.00126872	0.000424962	3926	-2.98548	0.00284879	0.0826328	-0.000568377	7.97049e-05	3926	-7.13101	1.18055e-12	1.45299e-12	-1.33469e-05	9.30882e-06	3926	-1.43379	0.151712	0.169353	0.000333354	0.000234389	3926	1.42222	0.155041	0.826143	-0.00213641	0.00119705	3926	-1.78472	0.0743836	0.297534		1.64419	0.100137	0.541992		-2.30379	0.0212342	0.553385

### Sheet: Table S14
Table S14: Full sex-stratified analyses for mean diffusivity in group exposed to adulthood trauma only
Interaction model	Female																																											Male
	Chronic pain						Adulthood trauma score						Interaction						Age						Age squared						Townsend deprivation index						Mental health diagnosis							Chronic pain						Adulthood trauma score						Interaction						Age						Age squared						Townsend deprivation index						Mental health diagnosis							Z-test for interaction
ROI	estimate	se	df	t-value	p-value	pFDR	estimate	se	df	t-value	p-value	pFDR	estimate	se	df	t-value	p-value	pFDR	estimate	se	df	t-value	p-value	pFDR	estimate	se	df	t-value	p-value	pFDR	estimate	se	df	t-value	p-value	pFDR	estimate	se	df	t-value	p-value	pFDR		estimate	se	df	t-value	p-value	pFDR	estimate	se	df	t-value	p-value	pFDR	estimate	se	df	t-value	p-value	pFDR	estimate	se	df	t-value	p-value	pFDR	estimate	se	df	t-value	p-value	pFDR	estimate	se	df	t-value	p-value	pFDR	estimate	se	df	t-value	p-value	pFDR		z value	p value	pFDR
md_anterior_corona_radiata_l	1.9001e-06	1.11339e-06	5055	1.70659	0.0879605	0.36861	5.1635e-07	3.74198e-07	5055	1.37988	0.167684	0.735343	3.96845e-07	5.65165e-07	5055	0.702176	0.482602	0.963282	2.58121e-06	7.53654e-08	5055	34.2493	2.23261e-231	1.78609e-230	7.47345e-08	8.76576e-09	5055	8.52572	1.98115e-17	1.35851e-16	-2.09108e-07	2.11228e-07	5055	-0.989965	0.322239	0.909851	7.0688e-07	9.55731e-07	5055	0.739623	0.459563	0.59619		-1.1088e-06	1.52283e-06	3925	-0.728116	0.466586	0.863652	6.62084e-07	5.65265e-07	3925	1.17128	0.241557	0.737799	9.64195e-08	9.30115e-07	3925	0.103664	0.917441	0.988603	2.48745e-06	8.47724e-08	3925	29.3427	2.76927e-171	2.99186e-170	6.99098e-08	9.8891e-09	3925	7.06938	1.83363e-12	9.77935e-12	-4.54679e-07	2.49423e-07	3925	-1.82292	0.0683917	0.596183	1.70757e-06	1.27152e-06	3925	1.34293	0.179371	0.406764		-0.276035	0.782521	0.986433
md_anterior_corona_radiata_r	2.05398e-06	1.0589e-06	5055	1.93973	0.0524686	0.36861	5.38469e-07	3.55851e-07	5055	1.51319	0.130294	0.735343	3.27858e-07	5.37493e-07	5055	0.609977	0.541905	0.963282	2.39721e-06	7.14124e-08	5055	33.5686	3.32747e-223	1.99648e-222	6.91142e-08	8.33489e-09	5055	8.29215	1.41163e-16	8.46977e-16	-2.06454e-07	2.00318e-07	5055	-1.03063	0.302763	0.909851	6.96594e-07	9.08997e-07	5055	0.766333	0.443514	0.591352		-3.02699e-07	1.46506e-06	3925	-0.206613	0.836323	0.959608	5.89907e-07	5.43838e-07	3925	1.08471	0.278117	0.737799	3.99282e-08	8.95051e-07	3925	0.04461	0.96442	0.988603	2.33641e-06	8.13787e-08	3925	28.7103	1.02888e-164	7.05515e-164	6.18869e-08	9.51311e-09	3925	6.50544	8.72214e-11	2.99045e-10	-3.47177e-07	2.39436e-07	3925	-1.44998	0.147144	0.596183	1.61683e-06	1.22354e-06	3925	1.32143	0.186433	0.406764		-0.275785	0.782713	0.986433
md_anterior_limb_internal_capsule_l	7.56021e-07	9.44439e-07	5055	0.800498	0.42346	0.615942	8.62975e-08	3.17422e-07	5055	0.27187	0.785733	0.888277	2.58116e-07	4.79403e-07	5055	0.538412	0.590317	0.963282	2.17359e-06	6.40289e-08	5055	33.947	9.81717e-228	6.73178e-227	5.50165e-08	7.43622e-09	5055	7.39846	1.60469e-13	5.135e-13	2.54335e-07	1.79361e-07	5055	1.418	0.156251	0.909851	2.00123e-06	8.10673e-07	5055	2.46861	0.0135967	0.183517		-1.86795e-06	1.32112e-06	3925	-1.41392	0.157465	0.863652	2.06726e-07	4.90387e-07	3925	0.421557	0.673372	0.873563	-4.65047e-07	8.06876e-07	3925	-0.576355	0.564408	0.988603	1.98478e-06	7.35726e-08	3925	26.9771	3.42613e-147	1.49504e-146	5.27008e-08	8.57932e-09	3925	6.14277	8.91626e-10	2.50052e-09	8.29903e-08	2.1647e-07	3925	0.38338	0.701459	0.882027	1.37762e-06	1.10306e-06	3925	1.24891	0.211773	0.44196		-0.770511	0.440997	0.986433
md_anterior_limb_internal_capsule_r	9.9937e-07	9.1476e-07	5055	1.09249	0.274668	0.488299	-6.83872e-08	3.07446e-07	5055	-0.222436	0.823983	0.898891	5.90532e-07	4.64338e-07	5055	1.27177	0.203512	0.850181	2.23395e-06	6.20074e-08	5055	36.0272	3.37479e-253	4.04974e-252	5.56224e-08	7.20248e-09	5055	7.72268	1.3642e-14	4.67727e-14	1.87051e-07	1.73708e-07	5055	1.07681	0.281615	0.909851	1.74087e-06	7.85201e-07	5055	2.21711	0.02666	0.183517		-6.59964e-07	1.30588e-06	3925	-0.50538	0.61332	0.884867	2.62254e-07	4.84733e-07	3925	0.541029	0.588518	0.871912	1.13939e-08	7.97597e-07	3925	0.0142853	0.988603	0.988603	2.03058e-06	7.27002e-08	3925	27.9309	9.60708e-157	5.76425e-156	5.2597e-08	8.48024e-09	3925	6.20229	6.14039e-10	1.84212e-09	9.08589e-08	2.13904e-07	3925	0.424765	0.671031	0.882027	1.68434e-06	1.09036e-06	3925	1.54475	0.122488	0.355977		-0.62751	0.530325	0.986433
md_body_corpus_callosum	1.58638e-06	1.01473e-06	5055	1.56336	0.118031	0.36861	3.24615e-07	3.41044e-07	5055	0.951825	0.341231	0.754264	2.21967e-07	5.15081e-07	5055	0.430935	0.666534	0.963282	1.92024e-06	6.87823e-08	5055	27.9177	1.22217e-159	3.66651e-159	6.53412e-08	7.98956e-09	5055	8.17832	3.60758e-16	1.73164e-15	-1.93009e-07	1.92688e-07	5055	-1.00166	0.316554	0.909851	1.53737e-06	8.71009e-07	5055	1.76505	0.077616	0.190081		1.61834e-07	1.32836e-06	3925	0.121829	0.90304	0.985135	-3.07961e-07	4.93077e-07	3925	-0.624569	0.53229	0.871912	7.57684e-07	8.11304e-07	3925	0.933909	0.350409	0.988603	1.77666e-06	7.39755e-08	3925	24.0168	4.88304e-119	1.67418e-118	4.12057e-08	8.62639e-09	3925	4.7767	1.84704e-06	3.69408e-06	1.06342e-07	2.17656e-07	3925	0.488579	0.625167	0.882027	2.14685e-06	1.10911e-06	3925	1.93565	0.0529821	0.282571		0.557457	0.577215	0.986433
md_cerebral_peduncle_l	-2.72969e-07	8.30083e-07	5055	-0.328846	0.742286	0.832688	-2.54391e-07	2.78987e-07	5055	-0.911841	0.361896	0.754264	6.2003e-07	4.21355e-07	5055	1.47151	0.141215	0.850181	1.45783e-07	5.62654e-08	5055	2.59099	0.0095974	0.0107134	1.97754e-08	6.53575e-09	5055	3.02572	0.00249287	0.00306815	-1.74641e-07	1.57624e-07	5055	-1.10796	0.267932	0.909851	1.20941e-06	7.12517e-07	5055	1.69738	0.0896868	0.200378		4.1037e-07	1.06687e-06	3925	0.384648	0.700519	0.884867	-1.76039e-07	3.96013e-07	3925	-0.444529	0.656685	0.873563	8.36769e-07	6.51582e-07	3925	1.28421	0.199144	0.988603	3.24846e-07	5.94254e-08	3925	5.46645	4.87703e-08	5.85243e-08	9.77559e-09	6.92833e-09	3925	1.41096	0.158336	0.168892	-9.07694e-08	1.74845e-07	3925	-0.519142	0.603691	0.882027	-6.70155e-07	8.90764e-07	3925	-0.752337	0.451893	0.657299		0.27932	0.779999	0.986433
md_cerebral_peduncle_r	-6.20143e-07	8.42377e-07	5055	-0.736182	0.461654	0.633125	2.05714e-07	2.83119e-07	5055	0.726598	0.467506	0.796395	4.88853e-08	4.27595e-07	5055	0.114326	0.908984	0.987064	2.63529e-07	5.71105e-08	5055	4.61436	4.04052e-06	4.73037e-06	1.20263e-08	6.63261e-09	5055	1.81321	0.0698584	0.0779814	-8.37356e-08	1.5998e-07	5055	-0.523414	0.600709	0.931872	1.04392e-06	7.23066e-07	5055	1.44374	0.148873	0.274842		4.06245e-08	1.11288e-06	3925	0.0365038	0.970883	0.985521	3.58852e-07	4.13091e-07	3925	0.8687	0.385064	0.759459	2.50789e-07	6.79684e-07	3925	0.368978	0.712164	0.988603	3.14181e-07	6.19859e-08	3925	5.06859	4.19256e-07	4.90837e-07	2.01633e-08	7.2271e-09	3925	2.78995	0.00529702	0.00651941	-3.51344e-08	1.82379e-07	3925	-0.192646	0.847246	0.9112	-5.56019e-07	9.29181e-07	3925	-0.598397	0.549609	0.712449		0.251436	0.801477	0.986433
md_cingulum_cingulate_gyrus_l	7.91397e-07	7.97137e-07	5055	0.9928	0.320855	0.550037	1.63258e-07	2.67914e-07	5055	0.609368	0.542308	0.807379	4.85493e-07	4.04631e-07	5055	1.19984	0.230257	0.850181	1.06171e-06	5.40466e-08	5055	19.6444	7.42594e-83	1.34629e-82	1.91359e-08	6.27643e-09	5055	3.04886	0.00230901	0.00291665	-3.15742e-08	1.51394e-07	5055	-0.208557	0.834802	0.931872	7.68362e-07	6.84232e-07	5055	1.12295	0.26151	0.404919		-4.4871e-07	1.04189e-06	3925	-0.430667	0.666734	0.884867	-2.0852e-08	3.8674e-07	3925	-0.0539174	0.957004	0.957004	7.52271e-07	6.36323e-07	3925	1.18222	0.237192	0.988603	7.04996e-07	5.80369e-08	3925	12.1474	2.33429e-33	3.61438e-33	2.19381e-08	6.76612e-09	3925	3.24234	0.00119544	0.00163946	-2.13525e-07	1.70759e-07	3925	-1.25045	0.211211	0.596362	1.88422e-06	8.69904e-07	3925	2.16601	0.0303704	0.282571		0.35378	0.723504	0.986433
md_cingulum_cingulate_gyrus_r	1.16127e-06	7.98475e-07	5055	1.45436	0.145908	0.36861	2.37038e-07	2.68364e-07	5055	0.883271	0.377132	0.754264	2.46887e-08	4.05311e-07	5055	0.0609131	0.951431	0.987064	1.06341e-06	5.41363e-08	5055	19.6433	7.57291e-83	1.34629e-82	1.84246e-08	6.28696e-09	5055	2.93061	0.00339808	0.00407769	-1.55683e-07	1.51646e-07	5055	-1.02662	0.304648	0.909851	4.51143e-07	6.85381e-07	5055	0.658237	0.510416	0.614376		8.74014e-08	1.01958e-06	3925	0.085723	0.931691	0.985521	-3.06701e-07	3.78458e-07	3925	-0.810397	0.417761	0.759459	9.08598e-07	6.227e-07	3925	1.45913	0.14461	0.988603	7.01014e-07	5.67884e-08	3925	12.3443	2.25298e-34	3.60477e-34	2.65886e-08	6.62118e-09	3925	4.01569	6.03806e-05	9.99402e-05	-2.14773e-07	1.67086e-07	3925	-1.2854	0.198728	0.596183	2.22728e-06	8.51278e-07	3925	2.61639	0.0089206	0.263556		1.18967	0.234177	0.986433
md_cingulum_hippocampus_l	-2.78299e-07	9.3013e-07	5055	-0.299205	0.764796	0.834323	4.33554e-07	3.12613e-07	5055	1.38687	0.165542	0.735343	5.81365e-07	4.7214e-07	5055	1.23134	0.218252	0.850181	4.41185e-07	6.30633e-08	5055	6.99591	2.97891e-12	3.86454e-12	4.48267e-08	7.32358e-09	5055	6.12087	1.00085e-09	2.28765e-09	-5.48933e-08	1.76651e-07	5055	-0.310744	0.756008	0.931872	1.83598e-07	7.98389e-07	5055	0.229961	0.818131	0.818131		-3.22351e-06	1.37188e-06	3925	-2.3497	0.0188377	0.863652	4.20479e-07	5.09228e-07	3925	0.825718	0.409014	0.759459	3.00117e-07	8.37868e-07	3925	0.358191	0.720219	0.988603	6.70473e-07	7.64078e-08	3925	8.77492	2.50694e-18	3.08547e-18	5.97673e-08	8.90901e-09	3925	6.70864	2.24548e-11	8.98194e-11	-3.13453e-07	2.24812e-07	3925	-1.39429	0.163309	0.596183	-1.26887e-07	1.14543e-06	3925	-0.110777	0.911799	0.932224		-0.292437	0.769952	0.986433
md_cingulum_hippocampus_r	-6.92764e-07	9.08904e-07	5055	-0.762197	0.445978	0.629616	6.2795e-07	3.05477e-07	5055	2.05564	0.0398689	0.599833	-1.93776e-08	4.61366e-07	5055	-0.0420004	0.9665	0.987064	3.13867e-07	6.15933e-08	5055	5.0958	3.59911e-07	4.31893e-07	3.37982e-08	7.15627e-09	5055	4.72288	2.38817e-06	4.09401e-06	-1.28694e-07	1.72565e-07	5055	-0.745775	0.455838	0.931872	8.81515e-07	7.8018e-07	5055	1.12989	0.258577	0.404919		-2.29725e-06	1.31299e-06	3925	-1.74963	0.08026	0.863652	5.13587e-07	4.87373e-07	3925	1.05379	0.292046	0.737799	-3.54065e-07	8.01942e-07	3925	-0.44151	0.658868	0.988603	3.1417e-07	7.30964e-08	3925	4.29803	1.76502e-05	2.01717e-05	3.39049e-08	8.52644e-09	3925	3.97644	7.12134e-05	0.000113942	-3.74739e-07	2.15069e-07	3925	-1.74241	0.0815151	0.596183	-1.85756e-06	1.0963e-06	3925	-1.69439	0.0902704	0.333306		-0.361752	0.717537	0.986433
md_corticospinal_tract_l	-2.83075e-06	2.16315e-06	5055	-1.30863	0.190721	0.398026	-5.12039e-07	7.26814e-07	5055	-0.704498	0.481155	0.796395	-4.76162e-07	1.09794e-06	5055	-0.433685	0.664536	0.963282	-3.16711e-07	1.45259e-07	5055	-2.18032	0.0292794	0.0312314	-7.60329e-09	1.70219e-08	5055	-0.446676	0.655128	0.669067	1.0629e-07	4.07633e-07	5055	0.260749	0.794296	0.931872	3.4019e-06	1.85692e-06	5055	1.83202	0.0670079	0.189905		-1.37149e-06	2.61233e-06	3925	-0.525006	0.599609	0.884867	-1.57881e-06	9.69792e-07	3925	-1.62799	0.103607	0.452101	1.79315e-06	1.59772e-06	3925	1.12232	0.261794	0.988603	6.96252e-08	1.43358e-07	3925	0.485672	0.627227	0.627227	1.56232e-08	1.69564e-08	3925	0.921377	0.356911	0.372428	-1.21522e-06	4.22442e-07	3925	-2.87666	0.00404075	0.193956	-4.46249e-06	2.18411e-06	3925	-2.04316	0.0411029	0.282571		1.17059	0.241762	0.986433
md_corticospinal_tract_r	-3.56886e-06	2.4188e-06	5055	-1.47547	0.140149	0.36861	-4.62754e-07	8.12412e-07	5055	-0.569605	0.568971	0.807379	-2.5983e-07	1.22755e-06	5055	-0.211665	0.832377	0.987064	-4.4407e-07	1.61216e-07	5055	-2.7545	0.00589928	0.00674203	1.67227e-08	1.90249e-08	5055	0.878992	0.379448	0.395945	-4.63788e-07	4.52305e-07	5055	-1.02539	0.305229	0.909851	9.02957e-07	2.07621e-06	5055	0.434907	0.663649	0.707892		-1.72284e-06	2.7374e-06	3925	-0.62937	0.529143	0.863652	-1.55457e-06	1.01619e-06	3925	-1.52981	0.126145	0.50458	7.28216e-07	1.6732e-06	3925	0.435224	0.663424	0.988603	-2.22511e-07	1.51337e-07	3925	-1.4703	0.141561	0.147715	8.56511e-09	1.77719e-08	3925	0.481946	0.629871	0.629871	-8.89998e-07	4.45349e-07	3925	-1.99843	0.0457389	0.596183	-4.07015e-06	2.28724e-06	3925	-1.7795	0.075235	0.328298		0.47612	0.633989	0.986433
md_external_capsule_l	1.13689e-06	7.49001e-07	5055	1.51788	0.129108	0.36861	2.55453e-08	2.51736e-07	5055	0.101477	0.919176	0.938733	2.18344e-07	3.80198e-07	5055	0.574291	0.565796	0.963282	1.64567e-06	5.07754e-08	5055	32.4107	1.5307e-209	6.67941e-209	4.87331e-08	5.89738e-09	5055	8.26352	1.7894e-16	9.54348e-16	1.49139e-07	1.42238e-07	5055	1.04852	0.29445	0.909851	1.14204e-06	6.42917e-07	5055	1.77634	0.0757369	0.190081		-1.35665e-06	1.33989e-06	3925	-1.0125	0.311359	0.863652	8.541e-07	4.97359e-07	3925	1.71727	0.0860084	0.452101	-7.40783e-07	8.18369e-07	3925	-0.905194	0.365418	0.988603	1.98216e-06	7.45975e-08	3925	26.5714	3.37867e-143	1.35147e-142	5.90271e-08	8.70116e-09	3925	6.78382	1.3458e-11	6.45986e-11	-1.8495e-07	2.19486e-07	3925	-0.84265	0.399476	0.792145	7.32207e-08	1.11876e-06	3925	0.065448	0.947821	0.947821		-1.06289	0.28783	0.986433
md_fornix_cres_stria_terminalis_l	-1.25077e-06	1.0356e-06	5055	-1.20776	0.227195	0.437665	3.76787e-07	3.48063e-07	5055	1.08253	0.27907	0.754264	3.09526e-07	5.25679e-07	5055	0.588812	0.556014	0.963282	1.76549e-06	7.02238e-08	5055	25.1409	1.59209e-131	3.63907e-131	4.62882e-08	8.15411e-09	5055	5.67667	1.45e-08	2.784e-08	-8.41708e-08	1.967e-07	5055	-0.427915	0.668731	0.931872	1.68939e-06	8.88921e-07	5055	1.9005	0.0574249	0.189905		-2.90859e-06	1.72483e-06	3925	-1.6863	0.0918173	0.863652	8.64611e-08	6.40239e-07	3925	0.135045	0.892583	0.911574	-1.39807e-06	1.05341e-06	3925	-1.32719	0.184523	0.988603	2.12702e-06	9.60881e-08	3925	22.1361	2.05889e-102	5.81333e-102	6.98846e-08	1.12012e-08	3925	6.23902	4.87001e-10	1.5584e-09	3.82935e-07	2.82715e-07	3925	1.35449	0.175658	0.596183	4.29539e-07	1.44009e-06	3925	0.298271	0.765512	0.835104		-1.45045	0.146933	0.986433
md_fornix_cres_stria_terminalis_r	-1.82704e-06	1.07715e-06	5055	-1.69618	0.0899138	0.36861	9.38459e-07	3.62026e-07	5055	2.59224	0.00956272	0.45901	-7.79568e-09	5.46769e-07	5055	-0.0142577	0.988625	0.988625	2.28502e-06	7.3027e-08	5055	31.2901	1.2805e-196	5.12199e-196	6.81841e-08	8.48116e-09	5055	8.03948	1.11436e-15	4.86267e-15	9.92826e-08	2.04566e-07	5055	0.485333	0.627462	0.931872	1.97966e-06	9.24589e-07	5055	2.14113	0.0323115	0.183517		-3.92994e-06	2.38462e-06	3925	-1.64804	0.0994248	0.863652	9.54736e-07	8.85147e-07	3925	1.07862	0.280824	0.737799	-1.59961e-06	1.4564e-06	3925	-1.09833	0.272127	0.988603	3.49253e-06	1.3281e-07	3925	26.2971	1.60699e-140	5.9335e-140	1.26126e-07	1.54857e-08	3925	8.14468	5.05945e-16	8.09512e-15	-4.57086e-07	3.90763e-07	3925	-1.16973	0.242182	0.645818	-6.19588e-07	1.991e-06	3925	-0.311194	0.75567	0.835104		-1.02325	0.306192	0.986433
md_fornix	-3.24481e-06	7.66422e-06	5055	-0.423371	0.672043	0.786782	3.72847e-06	2.5757e-06	5055	1.44755	0.147804	0.735343	-2.5454e-06	3.89036e-06	5055	-0.654284	0.512959	0.963282	1.93846e-05	5.1747e-07	5055	37.4604	2.92444e-271	4.6791e-270	3.92614e-07	6.03315e-08	5055	6.50762	8.37355e-11	2.23295e-10	2.18571e-06	1.45125e-06	5055	1.50609	0.132107	0.909851	1.21066e-05	6.57918e-06	5055	1.84014	0.065806	0.189905		-8.02902e-06	1.10292e-05	3925	-0.727981	0.466668	0.863652	6.71556e-06	4.09435e-06	3925	1.6402	0.101043	0.452101	-2.89259e-06	6.74269e-06	3925	-0.428997	0.667949	0.988603	2.10883e-05	6.08511e-07	3925	34.6556	7.72028e-230	3.70573e-228	2.75866e-07	7.15998e-08	3925	3.85289	0.000118597	0.000183634	1.39623e-06	1.79113e-06	3925	0.779526	0.435717	0.792145	-6.35168e-06	9.21722e-06	3925	-0.68911	0.490795	0.67309		-0.0446004	0.964426	0.990857
md_genu_corpus_callosum	1.11832e-06	1.17578e-06	5055	0.951126	0.341586	0.565384	7.56053e-07	3.95173e-07	5055	1.91322	0.055776	0.599833	4.81658e-08	5.96834e-07	5055	0.0807022	0.935682	0.987064	2.46705e-06	7.96732e-08	5055	30.9646	6.36234e-193	2.34917e-192	9.17021e-08	9.25749e-09	5055	9.90572	6.35105e-23	1.01617e-21	-4.38613e-07	2.23224e-07	5055	-1.9649	0.0494807	0.909851	7.94298e-07	1.00926e-06	5055	0.787009	0.431313	0.591352		-3.24793e-07	1.60514e-06	3925	-0.202346	0.839657	0.959608	3.42902e-07	5.95814e-07	3925	0.575518	0.564974	0.871912	-1.97187e-07	9.80351e-07	3925	-0.20114	0.8406	0.988603	2.62231e-06	8.93834e-08	3925	29.3378	3.11652e-171	2.99186e-170	7.56596e-08	1.04237e-08	3925	7.2584	4.69815e-13	3.22159e-12	6.3176e-08	2.6299e-07	3925	0.240222	0.81017	0.9112	2.39794e-06	1.34021e-06	3925	1.78923	0.0736545	0.328298		-0.213771	0.830725	0.990857
md_inferior_cerebellar_peduncle_l	5.72212e-09	8.11293e-07	5055	0.00705309	0.994373	0.994373	-9.88399e-08	2.72672e-07	5055	-0.362486	0.717004	0.870321	7.22203e-07	4.11817e-07	5055	1.7537	0.0795428	0.850181	7.99328e-07	5.50038e-08	5055	14.5322	6.60982e-47	9.61429e-47	3.11128e-08	6.38788e-09	5055	4.8706	1.14655e-06	2.03831e-06	-1.97436e-07	1.54078e-07	5055	-1.2814	0.200111	0.909851	1.17417e-06	6.96384e-07	5055	1.68609	0.0918401	0.200378		-9.04166e-07	8.63883e-07	3925	-1.04663	0.295335	0.863652	4.51688e-07	3.20665e-07	3925	1.4086	0.159033	0.5872	-7.30582e-07	5.2761e-07	3925	-1.3847	0.166223	0.988603	5.67083e-07	4.81166e-08	3925	11.7856	1.56541e-31	2.34812e-31	2.79221e-08	5.61009e-09	3925	4.97712	6.73069e-07	1.40466e-06	3.7248e-08	1.41571e-07	3925	0.263104	0.792484	0.9112	-9.79681e-07	7.21283e-07	3925	-1.35825	0.174463	0.406764		-2.1706	0.0299617	0.986433
md_inferior_cerebellar_peduncle_r	-2.41606e-07	7.45693e-07	5055	-0.324002	0.74595	0.832688	1.40359e-07	2.50624e-07	5055	0.560037	0.575479	0.807379	4.8849e-07	3.78519e-07	5055	1.29053	0.196925	0.850181	5.31702e-07	5.05494e-08	5055	10.5185	1.30386e-25	1.73848e-25	2.70508e-08	5.87132e-09	5055	4.60727	4.1802e-06	6.68832e-06	-3.24849e-08	1.41607e-07	5055	-0.229402	0.818566	0.931872	1.40662e-06	6.40078e-07	5055	2.19757	0.0280247	0.183517		3.31259e-07	1.05416e-06	3925	0.314241	0.753355	0.927206	7.24333e-07	3.91294e-07	3925	1.85112	0.0642267	0.452101	-3.29264e-07	6.43835e-07	3925	-0.51141	0.609093	0.988603	5.26782e-07	5.87002e-08	3925	8.9741	4.33779e-19	5.47931e-19	2.84079e-08	6.84565e-09	3925	4.14978	3.39853e-05	5.82605e-05	-2.52012e-07	1.72712e-07	3925	-1.45915	0.144604	0.596183	-4.4029e-07	8.80166e-07	3925	-0.500236	0.616937	0.740325		-1.09492	0.27355	0.986433
md_medial_lemniscus_l	-3.09556e-06	1.21227e-06	5055	-2.55352	0.0106931	0.256635	-1.43193e-07	4.07439e-07	5055	-0.351447	0.725267	0.870321	9.90319e-07	6.15358e-07	5055	1.60934	0.107605	0.850181	2.31832e-08	8.21704e-08	5055	0.282135	0.777851	0.777851	1.16193e-08	9.54496e-09	5055	1.21733	0.223536	0.238439	-2.49089e-07	2.30197e-07	5055	-1.08207	0.279273	0.909851	2.20167e-06	1.04058e-06	5055	2.11581	0.0344095	0.183517		-5.76985e-07	1.33239e-06	3925	-0.433045	0.665006	0.884867	-5.40938e-07	4.9457e-07	3925	-1.09376	0.274129	0.737799	5.5502e-07	8.13741e-07	3925	0.68206	0.495241	0.988603	8.15795e-08	7.42164e-08	3925	1.09921	0.271744	0.277525	1.7486e-08	8.65261e-09	3925	2.02089	0.0433588	0.0484005	-2.29806e-07	2.18364e-07	3925	-1.0524	0.292681	0.702434	-1.1467e-06	1.11245e-06	3925	-1.03079	0.302705	0.511146		-0.426674	0.669617	0.986433
md_medial_lemniscus_r	-3.40567e-06	1.16205e-06	5055	-2.93075	0.00339659	0.163036	-1.80813e-07	3.90558e-07	5055	-0.46296	0.643413	0.834698	8.47905e-07	5.89863e-07	5055	1.43746	0.150649	0.850181	-1.11944e-07	7.87663e-08	5055	-1.42121	0.155317	0.158622	2.08947e-08	9.1495e-09	5055	2.2837	0.0224306	0.0262602	-1.49539e-07	2.2066e-07	5055	-0.677691	0.497999	0.931872	2.01246e-06	9.97465e-07	5055	2.01757	0.0436885	0.189905		-9.54001e-07	1.22085e-06	3925	-0.781421	0.434602	0.863652	1.26538e-07	4.53168e-07	3925	0.279229	0.780084	0.881883	-7.72911e-07	7.45622e-07	3925	-1.0366	0.299987	0.988603	1.33708e-07	6.80031e-08	3925	1.96621	0.0493452	0.0538311	1.39604e-08	7.92828e-09	3925	1.76083	0.078345	0.0854673	-8.04402e-08	2.00083e-07	3925	-0.402035	0.68768	0.882027	-1.95566e-07	1.01932e-06	3925	-0.191859	0.847863	0.904387		-1.70481	0.08823	0.986433
md_middle_cerebellar_peduncle	-1.77478e-06	9.21928e-07	5055	-1.92508	0.054276	0.36861	-3.28158e-07	3.09854e-07	5055	-1.05907	0.289617	0.754264	3.10698e-07	4.67977e-07	5055	0.663918	0.506773	0.963282	9.80537e-08	6.24622e-08	5055	1.56981	0.116522	0.121588	2.48861e-08	7.25872e-09	5055	3.42844	0.000611909	0.00083919	-9.10938e-08	1.75012e-07	5055	-0.5205	0.602738	0.931872	2.1168e-06	7.91363e-07	5055	2.67489	0.00749955	0.183517		8.28771e-07	1.16534e-06	3925	0.711184	0.477012	0.863652	-5.39661e-07	4.32571e-07	3925	-1.24757	0.212264	0.727763	1.02328e-06	7.11808e-07	3925	1.43758	0.150632	0.988603	2.46848e-07	6.48394e-08	3925	3.80707	0.000142772	0.000159374	2.65469e-08	7.56745e-09	3925	3.50804	0.00045649	0.000644457	-3.32385e-07	1.90775e-07	3925	-1.74229	0.0815366	0.596183	-2.47598e-06	9.73072e-07	3925	-2.5445	0.0109815	0.263556		0.8365	0.402874	0.986433
md_pontine_crossing_tract	-6.10381e-06	2.54389e-06	5055	-2.39941	0.0164577	0.263323	-7.76821e-07	8.54424e-07	5055	-0.909174	0.363301	0.754264	4.70237e-07	1.29103e-06	5055	0.364233	0.7157	0.981531	-4.08738e-07	1.69551e-07	5055	-2.4107	0.0159574	0.017408	3.92758e-09	2.00087e-08	5055	0.196293	0.844388	0.844388	-2.5215e-07	4.75689e-07	5055	-0.530072	0.596085	0.931872	3.40682e-06	2.18358e-06	5055	1.5602	0.118775	0.247878		-2.57846e-06	3.00491e-06	3925	-0.858082	0.3909	0.863652	1.53981e-07	1.11545e-06	3925	0.138044	0.890213	0.911574	1.69643e-06	1.83595e-06	3925	0.924007	0.35554	0.988603	-2.45244e-07	1.66784e-07	3925	-1.47043	0.141527	0.147715	1.19239e-08	1.95113e-08	3925	0.611124	0.541153	0.552666	-7.74153e-07	4.90719e-07	3925	-1.57759	0.114741	0.596183	-6.0162e-06	2.50975e-06	3925	-2.39713	0.0165706	0.265129		0.546327	0.584841	0.986433
md_posterior_corona_radiata_l	1.38179e-06	1.04964e-06	5055	1.31644	0.188087	0.398026	1.42195e-07	3.5278e-07	5055	0.403071	0.686913	0.86768	7.92303e-07	5.32806e-07	5055	1.48704	0.137067	0.850181	1.99377e-06	7.11446e-08	5055	28.0241	9.23872e-161	2.95639e-160	5.79542e-08	8.26447e-09	5055	7.01246	2.64983e-12	7.48188e-12	6.11548e-08	1.99311e-07	5055	0.306831	0.758984	0.931872	1.20099e-06	9.00983e-07	5055	1.33298	0.182598	0.324619		-4.84138e-07	1.83134e-06	3925	-0.264362	0.791515	0.949818	-3.39408e-07	6.79785e-07	3925	-0.499288	0.617604	0.871912	-7.97002e-08	1.11856e-06	3925	-0.0712523	0.943201	0.988603	2.18217e-06	1.01935e-07	3925	21.4074	2.9799e-96	7.52818e-96	8.48381e-08	1.18925e-08	3925	7.13375	1.15764e-12	6.94582e-12	1.9329e-08	2.99921e-07	3925	0.0644469	0.948618	0.948618	1.34636e-06	1.52914e-06	3925	0.880473	0.378657	0.586308		-0.703809	0.481552	0.986433
md_posterior_corona_radiata_r	9.85019e-07	1.11952e-06	5055	0.879861	0.378977	0.586802	2.7146e-07	3.76263e-07	5055	0.721463	0.470658	0.796395	5.36863e-07	5.68274e-07	5055	0.944725	0.344844	0.963282	2.34453e-06	7.58661e-08	5055	30.9036	3.11275e-192	1.06723e-191	6.50425e-08	8.81453e-09	5055	7.379	1.85452e-13	5.56356e-13	1.48137e-07	2.12552e-07	5055	0.696944	0.48587	0.931872	1.45766e-06	9.60964e-07	5055	1.51687	0.129361	0.258722		-1.384e-06	1.99177e-06	3925	-0.694863	0.487183	0.863652	-3.87517e-07	7.39338e-07	3925	-0.524141	0.60021	0.871912	-2.22093e-07	1.21661e-06	3925	-0.182551	0.85516	0.988603	2.62175e-06	1.10818e-07	3925	23.6582	8.67114e-116	2.77476e-115	9.5457e-08	1.2934e-08	3925	7.38029	1.91779e-13	1.84108e-12	2.42918e-07	3.26057e-07	3925	0.745018	0.456306	0.792145	1.87768e-06	1.66315e-06	3925	1.12899	0.258972	0.489393		-0.565211	0.57193	0.986433
md_posterior_limb_internal_capsule_l	9.24871e-07	6.06432e-07	5055	1.5251	0.127297	0.36861	-1.50199e-07	2.0382e-07	5055	-0.736923	0.461203	0.796395	7.1747e-07	3.07829e-07	5055	2.33074	0.019806	0.850181	7.45926e-07	4.11215e-08	5055	18.1396	2.71615e-71	4.49569e-71	2.23863e-08	4.77491e-09	5055	4.68833	2.82688e-06	4.67898e-06	1.00029e-07	1.15183e-07	5055	0.868437	0.385196	0.931872	1.2566e-06	5.20537e-07	5055	2.41404	0.0158119	0.183517		1.00641e-06	7.83075e-07	3925	1.2852	0.198797	0.863652	8.35356e-08	2.90669e-07	3925	0.287391	0.773828	0.881883	1.29886e-07	4.78248e-07	3925	0.271587	0.785954	0.988603	6.85705e-07	4.36234e-08	3925	15.7187	4.84777e-54	8.61825e-54	2.21834e-08	5.08535e-09	3925	4.36222	1.32055e-05	2.43793e-05	9.4401e-08	1.28351e-07	3925	0.735491	0.462085	0.792145	1.13706e-06	6.53805e-07	3925	1.73914	0.0820887	0.328355		-1.03311	0.301553	0.986433
md_posterior_limb_internal_capsule_r	3.30437e-07	6.06104e-07	5055	0.545182	0.585652	0.723187	1.30961e-07	2.03709e-07	5055	0.642886	0.520327	0.807379	3.86212e-07	3.07662e-07	5055	1.25531	0.209423	0.850181	1.04117e-06	4.10905e-08	5055	25.3384	1.88972e-133	4.77402e-133	2.45576e-08	4.77226e-09	5055	5.14591	2.763e-07	5.10093e-07	-1.24243e-07	1.15106e-07	5055	-1.07938	0.28047	0.909851	1.32445e-06	5.20258e-07	5055	2.54575	0.0109337	0.183517		7.82213e-07	8.01974e-07	3925	0.97536	0.329442	0.863652	2.4684e-07	2.97687e-07	3925	0.829193	0.407046	0.759459	3.9284e-07	4.89819e-07	3925	0.802011	0.422595	0.988603	9.72422e-07	4.46529e-08	3925	21.7774	2.32741e-99	6.20642e-99	2.86158e-08	5.20797e-09	3925	5.49461	4.1643e-08	1.05203e-07	2.23084e-08	1.31381e-07	3925	0.1698	0.865176	0.9112	1.31099e-06	6.69613e-07	3925	1.95784	0.0503198	0.282571		0.0114588	0.990857	0.990857
md_posterior_thalamic_radiation_l	1.25999e-08	1.39396e-06	5055	0.00903895	0.992788	0.994373	-3.61793e-09	4.68501e-07	5055	-0.00772235	0.993839	0.993839	1.01753e-06	7.07581e-07	5055	1.43804	0.150486	0.850181	1.98548e-06	9.44765e-08	5055	21.0156	4.49939e-94	9.39004e-94	7.06477e-08	1.09754e-08	5055	6.43691	1.33213e-10	3.36538e-10	-3.54612e-08	2.6468e-07	5055	-0.133977	0.893426	0.960173	7.37686e-07	1.19653e-06	5055	0.61652	0.537579	0.614376		-1.32891e-06	1.90042e-06	3925	-0.699275	0.484421	0.863652	1.87854e-07	7.05417e-07	3925	0.266302	0.79002	0.881883	-8.48809e-07	1.16068e-06	3925	-0.731302	0.464638	0.988603	1.78633e-06	1.05836e-07	3925	16.8782	9.34362e-62	1.79397e-61	5.18148e-08	1.23413e-08	3925	4.19849	2.74658e-05	4.88281e-05	-4.53571e-08	3.11398e-07	3925	-0.145656	0.8842	0.9112	8.8078e-07	1.58673e-06	3925	0.55509	0.578865	0.712449		-1.37296	0.169766	0.986433
md_posterior_thalamic_radiation_r	2.69566e-07	1.2574e-06	5055	0.214383	0.830257	0.885607	4.78698e-07	4.22604e-07	5055	1.13273	0.25738	0.754264	3.8002e-07	6.38266e-07	5055	0.595394	0.551607	0.963282	1.84121e-06	8.51892e-08	5055	21.6131	3.68689e-99	8.04413e-99	5.71093e-08	9.90004e-09	5055	5.76859	8.46908e-09	1.69382e-08	-8.40912e-08	2.38693e-07	5055	-0.352299	0.724629	0.931872	1.10578e-06	1.07933e-06	5055	1.02451	0.305642	0.431495		-1.29627e-06	1.75319e-06	3925	-0.739377	0.459722	0.863652	5.16766e-07	6.50772e-07	3925	0.794082	0.427196	0.759459	6.29355e-08	1.07081e-06	3925	0.058774	0.953135	0.988603	1.58854e-06	9.76026e-08	3925	16.2755	1.09636e-57	2.02405e-57	4.26402e-08	1.13851e-08	3925	3.74528	0.000182777	0.000265858	-1.62234e-07	2.87173e-07	3925	-0.564933	0.572152	0.882027	6.96077e-07	1.46385e-06	3925	0.47551	0.63445	0.742771		-0.25436	0.799218	0.986433
md_retrolenticular_internal_capsule_l	1.38545e-06	8.92635e-07	5055	1.55209	0.120704	0.36861	3.82634e-08	3.0001e-07	5055	0.12754	0.898518	0.938733	4.95637e-07	4.53107e-07	5055	1.09386	0.274067	0.911439	1.0182e-06	6.05101e-08	5055	16.8269	7.28125e-62	1.12742e-61	2.20106e-08	7.02828e-09	5055	3.13172	0.00174778	0.00233037	-1.81026e-08	1.69511e-07	5055	-0.106793	0.914957	0.960173	3.47007e-07	7.66208e-07	5055	0.45289	0.650648	0.707892		4.71723e-07	1.1801e-06	3925	0.39973	0.689377	0.884867	1.2158e-07	4.38044e-07	3925	0.277551	0.781371	0.881883	5.81194e-07	7.20758e-07	3925	0.806365	0.420081	0.988603	7.21675e-07	6.57144e-08	3925	10.982	1.17415e-27	1.56553e-27	2.32822e-08	7.66356e-09	3925	3.03803	0.00239694	0.00302795	-2.62001e-07	1.93349e-07	3925	-1.35507	0.175474	0.596183	9.95015e-07	9.85325e-07	3925	1.00983	0.312637	0.511146		0.100495	0.919951	0.990857
md_retrolenticular_internal_capsule_r	8.18423e-07	9.70221e-07	5055	0.843543	0.398965	0.598447	9.47283e-08	3.26086e-07	5055	0.290501	0.771445	0.888277	2.01584e-07	4.9249e-07	5055	0.409316	0.682325	0.963282	1.27165e-06	6.57678e-08	5055	19.3354	2.03776e-80	3.49331e-80	2.64055e-08	7.63916e-09	5055	3.4566	0.000551537	0.000778641	-6.92681e-08	1.84241e-07	5055	-0.375964	0.706959	0.931872	4.92451e-07	8.32806e-07	5055	0.591316	0.554335	0.618793		-1.53409e-06	1.31417e-06	3925	-1.16735	0.243142	0.863652	8.47972e-07	4.87808e-07	3925	1.73833	0.0822311	0.452101	1.44752e-07	8.02636e-07	3925	0.180346	0.85689	0.988603	9.56421e-07	7.31829e-08	3925	13.0689	3.08092e-38	5.09945e-38	2.66878e-08	8.5342e-09	3925	3.12716	0.00177796	0.00237061	-3.71109e-07	2.15324e-07	3925	-1.7235	0.0848777	0.596183	7.22579e-07	1.09726e-06	3925	0.658531	0.510236	0.680314		-0.0603515	0.951876	0.990857
md_sagittal_stratum_l	-5.90411e-07	1.06881e-06	5055	-0.552403	0.580697	0.723187	4.62777e-07	3.5922e-07	5055	1.28828	0.197707	0.735343	2.81788e-07	5.42532e-07	5055	0.519394	0.603508	0.963282	9.8516e-07	7.24507e-08	5055	13.5977	2.19298e-41	3.00752e-41	2.97199e-08	8.41538e-09	5055	3.53161	0.00041672	0.000606138	-1.52345e-08	2.02962e-07	5055	-0.0750609	0.940169	0.960173	9.89954e-07	9.17428e-07	5055	1.07905	0.280615	0.408167		-2.3532e-06	1.45396e-06	3925	-1.61848	0.10564	0.863652	5.11392e-07	5.39696e-07	3925	0.947556	0.343414	0.759459	-5.40749e-07	8.88004e-07	3925	-0.608948	0.542594	0.988603	9.401e-07	8.09744e-08	3925	11.6098	1.1579e-30	1.68421e-30	2.5204e-08	9.44201e-09	3925	2.66934	0.00763129	0.00915755	-8.64768e-08	2.38248e-07	3925	-0.36297	0.716647	0.882027	4.35023e-07	1.21397e-06	3925	0.358348	0.720102	0.822974		-0.790429	0.429278	0.986433
md_sagittal_stratum_r	-7.09082e-07	1.11552e-06	5055	-0.63565	0.525033	0.700044	3.68416e-07	3.74921e-07	5055	0.982648	0.325828	0.754264	4.60357e-08	5.66246e-07	5055	0.0812997	0.935207	0.987064	1.06406e-06	7.56122e-08	5055	14.0726	3.77758e-44	5.33305e-44	2.70386e-08	8.78318e-09	5055	3.07845	0.00209193	0.00271385	-6.03257e-08	2.11824e-07	5055	-0.284791	0.775816	0.931872	6.48757e-07	9.5753e-07	5055	0.677532	0.498099	0.614376		-1.37161e-06	1.53781e-06	3925	-0.891927	0.372487	0.863652	9.52803e-07	5.70824e-07	3925	1.66917	0.0951631	0.452101	9.5951e-08	9.39244e-07	3925	0.102158	0.918637	0.988603	9.88604e-07	8.56229e-08	3925	11.546	2.37824e-30	3.35751e-30	2.6527e-08	9.98646e-09	3925	2.6563	0.00793226	0.00928655	-4.17522e-07	2.51926e-07	3925	-1.65732	0.097534	0.596183	-1.40613e-07	1.28401e-06	3925	-0.109511	0.912802	0.932224		0.0455129	0.963698	0.990857
md_splenium_corpus_callosum	9.60833e-07	8.62895e-07	5055	1.1135	0.265547	0.488299	-7.5075e-08	2.90014e-07	5055	-0.258867	0.795748	0.888277	4.68522e-07	4.38011e-07	5055	1.06966	0.284825	0.911439	1.15622e-06	5.84716e-08	5055	19.774	6.88405e-84	1.32174e-83	5.35382e-08	6.79399e-09	5055	7.88022	3.97245e-15	1.58898e-14	-3.58787e-08	1.63823e-07	5055	-0.219009	0.826652	0.931872	1.38969e-06	7.40688e-07	5055	1.87622	0.0606833	0.189905		-1.49195e-06	1.17416e-06	3925	-1.27065	0.203928	0.863652	2.77582e-07	4.3584e-07	3925	0.636891	0.524233	0.871912	-5.10944e-07	7.17144e-07	3925	-0.71247	0.476216	0.988603	1.16616e-06	6.53706e-08	3925	17.8392	1.66138e-68	3.46722e-68	5.56128e-08	7.6249e-09	3925	7.29358	3.63273e-13	2.90619e-12	2.69238e-07	1.92338e-07	3925	1.39982	0.161646	0.596183	1.53931e-06	9.8038e-07	3925	1.57012	0.116468	0.355977		-1.16558	0.243786	0.986433
md_superior_cerebellar_peduncle_l	-1.90107e-06	1.04555e-06	5055	-1.81824	0.0690859	0.36861	4.61429e-07	3.51406e-07	5055	1.31309	0.189211	0.735343	6.83598e-08	5.3073e-07	5055	0.128803	0.897518	0.987064	4.51771e-07	7.08853e-08	5055	6.37327	2.01482e-10	2.54503e-10	1.27845e-08	8.23237e-09	5055	1.55296	0.120496	0.13145	8.22214e-08	1.98566e-07	5055	0.414076	0.678836	0.931872	1.10607e-06	8.97466e-07	5055	1.23244	0.217842	0.373444		-1.06942e-06	1.3603e-06	3925	-0.786167	0.431817	0.863652	9.43198e-07	5.04929e-07	3925	1.86798	0.061839	0.452101	-6.41543e-07	8.30788e-07	3925	-0.77221	0.440036	0.988603	8.32251e-07	7.5769e-08	3925	10.9841	1.14839e-27	1.56553e-27	2.68373e-08	8.83383e-09	3925	3.03801	0.00239713	0.00302795	1.297e-07	2.22932e-07	3925	0.581791	0.560741	0.882027	-1.33569e-06	1.13575e-06	3925	-1.17604	0.239652	0.479303		-0.720099	0.471464	0.986433
md_superior_cerebellar_peduncle_r	-1.58932e-06	1.072e-06	5055	-1.48257	0.138251	0.36861	1.86089e-07	3.60295e-07	5055	0.516491	0.605534	0.807379	2.69115e-07	5.44155e-07	5055	0.494555	0.620936	0.963282	4.09408e-07	7.26705e-08	5055	5.63376	1.85865e-08	2.28757e-08	1.59624e-08	8.44057e-09	5055	1.89116	0.0586607	0.0670408	1.72456e-07	2.03575e-07	5055	0.847138	0.396958	0.931872	1.69338e-06	9.20171e-07	5055	1.84029	0.0657841	0.189905		-1.1957e-06	1.42023e-06	3925	-0.841908	0.399891	0.863652	1.13817e-06	5.27176e-07	3925	2.15899	0.030911	0.452101	-1.44925e-06	8.67405e-07	3925	-1.67079	0.0948435	0.988603	7.68524e-07	7.90953e-08	3925	9.71643	4.54044e-22	5.8903e-22	2.1293e-08	9.22297e-09	3925	2.30869	0.0210124	0.0240142	6.842e-08	2.32719e-07	3925	0.294002	0.768772	0.9112	-1.89921e-06	1.1858e-06	3925	-1.60162	0.10932	0.355977		-1.67815	0.0933172	0.986433
md_superior_corona_radiata_l	1.20958e-06	7.18316e-07	5055	1.68391	0.0922604	0.36861	3.14075e-07	2.41423e-07	5055	1.30093	0.193341	0.735343	3.31534e-07	3.64622e-07	5055	0.909255	0.363259	0.963282	1.69495e-06	4.87017e-08	5055	34.8026	4.26421e-238	4.09364e-237	3.50304e-08	5.65581e-09	5055	6.1937	6.34189e-10	1.52205e-09	1.24813e-08	1.36423e-07	5055	0.0914899	0.927107	0.960173	1.31238e-06	6.16576e-07	5055	2.1285	0.0333436	0.183517		-5.22875e-07	1.00536e-06	3925	-0.520088	0.603032	0.884867	1.43827e-07	3.73179e-07	3925	0.385411	0.699954	0.877799	5.95153e-07	6.14017e-07	3925	0.969277	0.332467	0.988603	1.63114e-06	5.59947e-08	3925	29.1303	4.56467e-169	3.65173e-168	4.00523e-08	6.52882e-09	3925	6.13469	9.37694e-10	2.50052e-09	-7.03038e-08	1.64751e-07	3925	-0.426728	0.669601	0.882027	1.80046e-06	8.39408e-07	3925	2.14492	0.0320203	0.282571		0.369152	0.712014	0.986433
md_superior_corona_radiata_r	1.92117e-06	8.92725e-07	5055	2.15203	0.0314421	0.36861	6.06261e-07	3.0004e-07	5055	2.0206	0.0433736	0.599833	3.98307e-08	4.53153e-07	5055	0.0878969	0.929962	0.987064	2.00385e-06	6.05057e-08	5055	33.1183	7.45749e-218	3.97733e-217	6.20288e-08	7.02893e-09	5055	8.82478	1.48713e-18	1.1897e-17	-9.41607e-08	1.69509e-07	5055	-0.555491	0.578583	0.931872	1.34537e-06	7.66289e-07	5055	1.7557	0.0792006	0.190081		-1.68684e-07	1.20158e-06	3925	-0.140385	0.888363	0.985135	2.03773e-07	4.46019e-07	3925	0.456871	0.647789	0.873563	5.51673e-08	7.3391e-07	3925	0.075169	0.940084	0.988603	1.85998e-06	6.68813e-08	3925	27.8101	1.6013e-155	7.68623e-155	6.0532e-08	7.80288e-09	3925	7.75765	1.09538e-14	1.31446e-13	2.66659e-08	1.96783e-07	3925	0.135509	0.892216	0.9112	1.53513e-06	1.00329e-06	3925	1.53009	0.126075	0.355977		0.0177807	0.985814	0.990857
md_superior_fronto_occipital_fasciculus_l	2.40119e-06	1.59946e-06	5055	1.50125	0.133353	0.36861	1.00163e-06	5.37567e-07	5055	1.86327	0.0624826	0.599833	-2.38902e-07	8.11896e-07	5055	-0.294252	0.768577	0.987064	4.19679e-06	1.0837e-07	5055	38.7264	1.52175e-287	3.65221e-286	1.28422e-07	1.25932e-08	5055	10.1977	3.47598e-24	8.34235e-23	4.34827e-07	3.03638e-07	5055	1.43206	0.152189	0.909851	8.64561e-07	1.37294e-06	5055	0.629716	0.528909	0.614376		1.64768e-06	2.68704e-06	3925	0.613196	0.539783	0.863652	1.8733e-07	9.97428e-07	3925	0.187813	0.851033	0.907768	1.45635e-06	1.64137e-06	3925	0.887278	0.374984	0.988603	4.9133e-06	1.49441e-07	3925	32.878	1.26953e-209	2.03125e-208	1.66853e-07	1.74487e-08	3925	9.56251	1.9643e-21	4.71431e-20	-2.80908e-07	4.39694e-07	3925	-0.638871	0.522944	0.865562	1.2573e-06	2.2438e-06	3925	0.560344	0.575277	0.712449		0.925764	0.354569	0.986433
md_superior_fronto_occipital_fasciculus_r	1.74994e-06	1.26934e-06	5055	1.37863	0.168071	0.385868	4.53333e-07	4.26616e-07	5055	1.06263	0.288003	0.754264	9.68122e-08	6.44324e-07	5055	0.150254	0.88057	0.987064	3.46395e-06	8.59988e-08	5055	40.279	6.56044e-308	3.14901e-306	1.09635e-07	9.99402e-09	5055	10.9701	1.08964e-27	5.23029e-26	2.65996e-07	2.4096e-07	5055	1.1039	0.269689	0.909851	2.02959e-06	1.08957e-06	5055	1.86274	0.0625564	0.189905		-1.08179e-07	1.94635e-06	3925	-0.0555806	0.955679	0.985521	2.65573e-07	7.22502e-07	3925	0.367573	0.713211	0.877799	2.32519e-07	1.18914e-06	3925	0.195536	0.844983	0.988603	3.72994e-06	1.08077e-07	3925	34.5119	3.49121e-228	8.3789e-227	1.30345e-07	1.26382e-08	3925	10.3136	1.25816e-24	6.03914e-23	6.26754e-08	3.17987e-07	3925	0.1971	0.843759	0.9112	2.35684e-06	1.62556e-06	3925	1.44987	0.147176	0.392469		0.100339	0.920075	0.990857
md_superior_longitudinal_fasciculus_l	7.816e-07	8.64356e-07	5055	0.904257	0.365902	0.585444	2.4712e-07	2.90506e-07	5055	0.850653	0.395002	0.758404	3.28543e-07	4.38753e-07	5055	0.748811	0.454006	0.963282	1.48121e-06	5.85975e-08	5055	25.2778	7.38861e-133	1.77327e-132	4.11411e-08	6.80566e-09	5055	6.04513	1.59996e-09	3.33905e-09	2.53516e-09	1.64148e-07	5055	0.0154443	0.987678	0.987678	4.62497e-07	7.41933e-07	5055	0.623368	0.533071	0.614376		1.98036e-08	1.0912e-06	3925	0.0181485	0.985521	0.985521	-9.09356e-08	4.05043e-07	3925	-0.224509	0.822373	0.897134	2.59355e-07	6.66447e-07	3925	0.389161	0.697178	0.988603	1.07847e-06	6.07733e-08	3925	17.7457	7.78305e-68	1.55661e-67	3.66299e-08	7.08626e-09	3925	5.16914	2.46883e-07	5.38654e-07	-1.49893e-07	1.78811e-07	3925	-0.838279	0.401925	0.792145	9.11162e-07	9.11082e-07	3925	1.00009	0.31733	0.511146		-0.0867115	0.930901	0.990857
md_superior_longitudinal_fasciculus_r	1.08134e-06	8.96779e-07	5055	1.2058	0.227951	0.437665	3.73207e-07	3.01402e-07	5055	1.23824	0.215686	0.739495	3.73872e-07	4.55211e-07	5055	0.821316	0.411505	0.963282	1.65832e-06	6.07757e-08	5055	27.2859	4.75435e-153	1.3424e-152	4.27828e-08	7.06082e-09	5055	6.05917	1.46732e-09	3.20142e-09	-5.11441e-08	1.7027e-07	5055	-0.300371	0.763907	0.931872	9.032e-07	7.6977e-07	5055	1.17334	0.240716	0.398426		-9.67572e-07	1.16633e-06	3925	-0.829585	0.406824	0.863652	3.52219e-07	4.32933e-07	3925	0.813563	0.415945	0.759459	1.93894e-08	7.12349e-07	3925	0.0272189	0.978287	0.988603	1.25101e-06	6.49465e-08	3925	19.2622	4.47946e-79	1.07507e-78	3.57398e-08	7.57413e-09	3925	4.71866	2.4567e-06	4.71687e-06	-1.44401e-07	1.9109e-07	3925	-0.755669	0.449893	0.792145	9.69624e-07	9.73829e-07	3925	0.995682	0.319466	0.511146		-0.41932	0.674982	0.986433
md_tapetum_l	2.07426e-06	3.82445e-06	5055	0.542367	0.587589	0.723187	-1.64952e-06	1.28454e-06	5055	-1.28413	0.199155	0.735343	2.77652e-06	1.94093e-06	5055	1.43051	0.152632	0.850181	5.08183e-06	2.54929e-07	5055	19.9343	3.56796e-85	7.13592e-85	2.36566e-07	3.00811e-08	5055	7.86427	4.50598e-15	1.66375e-14	5.19837e-07	7.15231e-07	5055	0.72681	0.467376	0.931872	1.14601e-06	3.28277e-06	5055	0.3491	0.727029	0.750721		-3.26428e-06	5.02254e-06	3925	-0.649926	0.515778	0.863652	1.67617e-06	1.8644e-06	3925	0.899039	0.368687	0.759459	-2.52116e-06	3.06848e-06	3925	-0.82163	0.411338	0.988603	5.30218e-06	2.78947e-07	3925	19.0079	3.88613e-77	8.88258e-77	1.77425e-07	3.26129e-08	3925	5.44033	5.64275e-08	1.35426e-07	9.10751e-07	8.20729e-07	3925	1.10969	0.267203	0.675038	8.52832e-06	4.19464e-06	3925	2.03315	0.0421048	0.282571		-1.45909	0.144541	0.986433
md_tapetum_r	1.22097e-07	3.765e-06	5055	0.0324294	0.974131	0.994373	1.33014e-07	1.26489e-06	5055	0.105159	0.916254	0.938733	1.05995e-06	1.91091e-06	5055	0.55468	0.579138	0.963282	6.52495e-06	2.52202e-07	5055	25.872	1.03779e-138	2.76745e-138	2.78609e-07	2.96222e-08	5055	9.4054	7.66463e-21	9.19755e-20	8.59131e-07	7.07764e-07	5055	1.21387	0.224855	0.909851	3.50458e-06	3.23193e-06	5055	1.08436	0.278257	0.408167		-2.26858e-06	5.13645e-06	3925	-0.441663	0.658757	0.884867	1.02068e-06	1.90673e-06	3925	0.535302	0.592472	0.871912	-1.30339e-07	3.13873e-06	3925	-0.0415258	0.966879	0.988603	6.54165e-06	2.84732e-07	3925	22.9748	1.06484e-109	3.19452e-109	2.24747e-07	3.33503e-08	3925	6.73899	1.82736e-11	7.97394e-11	1.08296e-06	8.37767e-07	3925	1.29268	0.196198	0.596183	5.70928e-06	4.29062e-06	3925	1.33064	0.183385	0.406764		-0.323915	0.746002	0.986433
md_uncinate_fasciculus_l	-1.46537e-06	1.06479e-06	5055	-1.37621	0.168817	0.385868	-1.94357e-07	3.57864e-07	5055	-0.543103	0.587083	0.807379	8.4046e-08	5.40492e-07	5055	0.155499	0.876434	0.987064	1.14993e-06	7.20972e-08	5055	15.9497	6.49694e-56	9.74542e-56	3.41431e-08	8.38322e-09	5055	4.07279	4.71633e-05	7.3027e-05	-5.64629e-08	2.02049e-07	5055	-0.279452	0.779909	0.931872	3.09291e-07	9.14001e-07	5055	0.338393	0.735081	0.750721		9.62496e-07	1.35803e-06	3925	0.708745	0.478525	0.863652	9.18368e-07	5.04111e-07	3925	1.82176	0.0685678	0.452101	-7.27718e-07	8.29691e-07	3925	-0.877095	0.380489	0.988603	1.05304e-06	7.54121e-08	3925	13.9639	2.76697e-43	4.74338e-43	3.35247e-08	8.81805e-09	3925	3.80182	0.000145815	0.000218723	-9.23399e-08	2.21881e-07	3925	-0.41617	0.677309	0.882027	-8.5435e-07	1.13419e-06	3925	-0.753267	0.451334	0.657299		-0.819789	0.412337	0.986433
md_uncinate_fasciculus_r	-3.94381e-07	7.58974e-07	5055	-0.519624	0.603348	0.724018	1.34673e-07	2.54998e-07	5055	0.528133	0.59743	0.807379	-1.75014e-07	3.85222e-07	5055	-0.45432	0.649618	0.963282	8.72304e-07	5.08982e-08	5055	17.1382	4.818e-64	7.7088e-64	2.26185e-08	5.97189e-09	5055	3.7875	0.000153938	0.000230907	-1.00902e-07	1.42838e-07	5055	-0.706411	0.479965	0.931872	9.4508e-07	6.51522e-07	5055	1.45057	0.146961	0.274842		-1.11097e-06	1.18835e-06	3925	-0.934883	0.349906	0.863652	1.30776e-06	4.41111e-07	3925	2.96469	0.00304816	0.146311	-9.23367e-07	7.25841e-07	3925	-1.27214	0.2034	0.988603	1.20197e-06	6.61389e-08	3925	18.1734	6.2935e-71	1.37313e-70	4.07338e-08	7.71698e-09	3925	5.27847	1.37314e-07	3.13861e-07	-1.67186e-07	1.94599e-07	3925	-0.859129	0.390322	0.792145	7.04565e-07	9.92261e-07	3925	0.71006	0.477709	0.67309		-0.910704	0.362451	0.986433
md_external_capsule_r	1.56036e-06	8.96609e-07	5055	1.74029	0.0818691	0.36861	2.87249e-07	3.01344e-07	5055	0.953227	0.340521	0.754264	1.1032e-07	4.55125e-07	5055	0.242394	0.808485	0.987064	2.00515e-06	6.07414e-08	5055	33.0113	1.36907e-216	6.57154e-216	6.24502e-08	7.05935e-09	5055	8.84645	1.22864e-18	1.1795e-17	5.83098e-08	1.70196e-07	5055	0.342604	0.731911	0.931872	1.40869e-06	7.69632e-07	5055	1.83034	0.067258	0.189905		-9.58424e-07	1.26322e-06	3925	-0.758713	0.44807	0.863652	9.39725e-07	4.68907e-07	3925	2.00408	0.0451304	0.452101	-3.1735e-07	7.71624e-07	3925	-0.411276	0.680893	0.988603	1.96193e-06	7.02633e-08	3925	27.9226	1.16583e-156	6.21777e-156	5.38641e-08	8.20297e-09	3925	6.56642	5.8283e-11	2.15199e-10	-2.05393e-07	2.06733e-07	3925	-0.993515	0.32052	0.732618	1.17573e-06	1.05484e-06	3925	1.11461	0.265088	0.489393		-0.477391	0.633083	0.986433
Model without interaction term	Female																																					Male
	Chronic pain						Adulthood trauma score						Age						Age squared						Townsend deprivation index						Mental health diagnosis							Chronic pain						Adulthood trauma score						Age						Age squared						Townsend deprivation index						Mental health diagnosis							Z-test for chronic pain				Z-test for adulthood trauma score
ROI	estimate	se	df	t-value	p-value	pFDR	estimate	se	df	t-value	p-value	pFDR	estimate	se	df	t-value	p-value	pFDR	estimate	se	df	t-value	p-value	pFDR	estimate	se	df	t-value	p-value	pFDR	estimate	se	df	t-value	p-value	pFDR		estimate	se	df	t-value	p-value	pFDR	estimate	se	df	t-value	p-value	pFDR	estimate	se	df	t-value	p-value	pFDR	estimate	se	df	t-value	p-value	pFDR	estimate	se	df	t-value	p-value	pFDR	estimate	se	df	t-value	p-value	pFDR		z value	p value	pFDR		z value	p value	pFDR
md_anterior_corona_radiata_l	1.77368e-06	1.09869e-06	5056	1.61435	0.106513	0.407914	6.8858e-07	2.82614e-07	5056	2.43647	0.0148658	0.0891945	2.57963e-06	7.53286e-08	5056	34.245	2.49305e-231	1.99444e-230	7.46669e-08	8.76481e-09	5056	8.51893	2.09897e-17	1.43929e-16	-2.12561e-07	2.11161e-07	5056	-1.00663	0.31416	0.887039	6.9649e-07	9.55569e-07	5056	0.728875	0.466112	0.604686		-1.18162e-06	1.35103e-06	3926	-0.874609	0.38184	0.958724	6.97356e-07	4.51359e-07	3926	1.54502	0.122423	0.53421	2.48747e-06	8.47614e-08	3926	29.3467	2.48672e-171	2.7476e-170	6.9902e-08	9.88755e-09	3926	7.0697	1.82947e-12	9.75718e-12	-4.53822e-07	2.49258e-07	3926	-1.82069	0.0687304	0.607287	1.70591e-06	1.27126e-06	3926	1.34191	0.179704	0.406971		-1.6971	0.0896773	0.51637		0.0164807	0.986851	0.986851
md_anterior_corona_radiata_r	1.94956e-06	1.04493e-06	5056	1.86572	0.0621383	0.407914	6.80733e-07	2.6878e-07	5056	2.53267	0.0113496	0.0826125	2.39595e-06	7.13776e-08	5056	33.5672	3.42997e-223	2.05798e-222	6.90605e-08	8.33391e-09	5056	8.28669	1.47699e-16	8.86194e-16	-2.0924e-07	2.0025e-07	5056	-1.04489	0.296122	0.887039	6.88095e-07	9.08833e-07	5056	0.75712	0.449013	0.598685		-3.3286e-07	1.2998e-06	3926	-0.256087	0.797897	0.960261	6.04514e-07	4.34236e-07	3926	1.39213	0.163961	0.550437	2.33643e-06	8.13683e-08	3926	28.7142	9.30785e-165	6.38253e-164	6.18838e-08	9.5116e-09	3926	6.50613	8.6818e-11	2.97662e-10	-3.46819e-07	2.39281e-07	3926	-1.44942	0.147299	0.607287	1.61615e-06	1.22329e-06	3926	1.32115	0.186528	0.406971		-1.36857	0.171134	0.51637		-0.149247	0.881358	0.966708
md_anterior_limb_internal_capsule_l	6.73772e-07	9.31939e-07	5056	0.722979	0.469727	0.644196	1.98316e-07	2.39717e-07	5056	0.827292	0.40811	0.515044	2.17255e-06	6.39958e-08	5056	33.9483	9.35923e-228	6.41775e-227	5.49722e-08	7.43525e-09	5056	7.39346	1.66544e-13	5.32942e-13	2.52118e-07	1.79301e-07	5056	1.40611	0.159753	0.887039	1.99447e-06	8.10519e-07	5056	2.46073	0.0138987	0.190483		-1.51675e-06	1.17211e-06	3926	-1.29403	0.195732	0.927719	3.66095e-08	3.91588e-07	3926	0.0934899	0.925519	0.957595	1.98466e-06	7.35661e-08	3926	26.9779	3.33841e-147	1.45676e-146	5.2739e-08	8.57834e-09	3926	6.14792	8.63379e-10	2.43778e-09	7.88821e-08	2.16335e-07	3926	0.364629	0.715408	0.880502	1.38561e-06	1.10288e-06	3926	1.25636	0.20906	0.4363		-1.46283	0.143514	0.51637		-0.352199	0.724689	0.966708
md_anterior_limb_internal_capsule_r	8.11206e-07	9.02774e-07	5056	0.89857	0.368924	0.632442	1.87895e-07	2.32216e-07	5056	0.809139	0.418473	0.515044	2.23159e-06	6.19835e-08	5056	36.0029	6.69047e-253	8.02857e-252	5.55213e-08	7.20249e-09	5056	7.70862	1.5212e-14	5.21555e-14	1.81974e-07	1.73673e-07	5056	1.0478	0.294782	0.887039	1.7254e-06	7.85155e-07	5056	2.19752	0.0280283	0.190483		-6.68573e-07	1.15855e-06	3926	-0.577078	0.56392	0.960261	2.66423e-07	3.87054e-07	3926	0.688335	0.491282	0.742528	2.03058e-06	7.26908e-08	3926	27.9346	8.74517e-157	5.2471e-156	5.25961e-08	8.47891e-09	3926	6.20317	6.10662e-10	1.83198e-09	9.09621e-08	2.13762e-07	3926	0.42553	0.670473	0.880502	1.68414e-06	1.09014e-06	3926	1.54489	0.122454	0.356416		-1.00751	0.313691	0.746544		0.173977	0.861883	0.966708
md_body_corpus_callosum	1.51564e-06	1.00129e-06	5056	1.51369	0.130167	0.407914	4.20945e-07	2.57556e-07	5056	1.63438	0.10224	0.233692	1.91935e-06	6.87461e-08	5056	27.9194	1.16754e-159	3.50263e-159	6.5303e-08	7.98844e-09	5056	8.17469	3.71632e-16	1.78384e-15	-1.94906e-07	1.92622e-07	5056	-1.01186	0.311655	0.887039	1.53156e-06	8.70834e-07	5056	1.75873	0.0786842	0.190483		-4.10334e-07	1.17863e-06	3926	-0.348146	0.727749	0.960261	-3.08059e-08	3.93763e-07	3926	-0.0782346	0.937645	0.957595	1.77684e-06	7.39741e-08	3926	24.0197	4.57506e-119	1.56859e-118	4.11432e-08	8.62599e-09	3926	4.76968	1.91224e-06	3.82447e-06	1.13015e-07	2.17535e-07	3926	0.519525	0.603424	0.880502	2.13383e-06	1.109e-06	3926	1.92409	0.054415	0.290214		-1.24536	0.213001	0.568003		-0.960121	0.336995	0.966708
md_cerebral_peduncle_l	-4.70599e-07	8.19252e-07	5056	-0.574425	0.565706	0.714576	1.46908e-08	2.10732e-07	5056	0.0697131	0.944425	0.944425	1.43288e-07	5.62467e-08	5056	2.54749	0.0108794	0.0121444	1.96685e-08	6.53612e-09	5056	3.00921	0.00263221	0.00323964	-1.7992e-07	1.57601e-07	5056	-1.14162	0.253667	0.887039	1.19318e-06	7.12516e-07	5056	1.6746	0.0940745	0.212121		-2.21536e-07	9.46704e-07	3926	-0.234008	0.814991	0.960261	1.30045e-07	3.16282e-07	3926	0.411168	0.680972	0.778254	3.25042e-07	5.94301e-08	3926	5.46932	4.79923e-08	5.75908e-08	9.70654e-09	6.92869e-09	3926	1.40092	0.161317	0.172072	-8.33905e-08	1.74765e-07	3926	-0.477158	0.633276	0.880502	-6.8455e-07	8.90767e-07	3926	-0.768495	0.44224	0.660448		0.198937	0.842312	0.918886		0.303519	0.761494	0.966708
md_cerebral_peduncle_r	-6.35721e-07	8.31204e-07	5056	-0.764819	0.444415	0.644196	2.26929e-07	2.13806e-07	5056	1.06138	0.288568	0.432826	2.63333e-07	5.70794e-08	5056	4.61344	4.05836e-06	4.75125e-06	1.20179e-08	6.63156e-09	5056	1.81223	0.0700093	0.0781499	-8.41546e-08	1.59922e-07	5056	-0.526222	0.598757	0.908041	1.04264e-06	7.22908e-07	5056	1.44229	0.149284	0.2756		-1.48768e-07	9.8734e-07	3926	-0.150676	0.880239	0.960261	4.50591e-07	3.29857e-07	3926	1.36602	0.172012	0.550437	3.14241e-07	6.19788e-08	3926	5.07014	4.15864e-07	4.86866e-07	2.01427e-08	7.22609e-09	3926	2.78749	0.00533736	0.00656905	-3.29209e-08	1.8226e-07	3926	-0.180626	0.85667	0.902827	-5.60329e-07	9.29005e-07	3926	-0.60315	0.546444	0.7089		0.377297	0.705953	0.896518		0.568986	0.569365	0.966708
md_cingulum_cingulate_gyrus_l	6.36674e-07	7.86676e-07	5056	0.809322	0.418368	0.644196	3.73953e-07	2.02352e-07	5056	1.84803	0.0646563	0.181905	1.05976e-06	5.40248e-08	5056	19.6163	1.23997e-82	2.20438e-82	1.90526e-08	6.27633e-09	5056	3.03562	0.00241261	0.00304751	-3.57189e-08	1.51361e-07	5056	-0.235985	0.813454	0.908041	7.55645e-07	6.84181e-07	5056	1.10445	0.269449	0.413273		-1.01681e-06	9.24508e-07	3926	-1.09984	0.271468	0.927719	2.54324e-07	3.08866e-07	3926	0.82341	0.410325	0.729467	7.0517e-07	5.80396e-08	3926	12.1498	2.26765e-33	3.51121e-33	2.1876e-08	6.76627e-09	3926	3.23309	0.00123471	0.00169332	-2.06888e-07	1.70676e-07	3926	-1.21217	0.225521	0.607287	1.87127e-06	8.6988e-07	3926	2.15118	0.0315224	0.28134		-1.36212	0.173161	0.51637		-0.323979	0.745954	0.966708
md_cingulum_cingulate_gyrus_r	1.1534e-06	7.87883e-07	5056	1.46393	0.143276	0.407914	2.47752e-07	2.02663e-07	5056	1.22249	0.221581	0.379853	1.06332e-06	5.41068e-08	5056	19.6522	6.42685e-83	1.1865e-82	1.84204e-08	6.28595e-09	5056	2.93041	0.00340032	0.00408039	-1.55894e-07	1.51591e-07	5056	-1.02838	0.303819	0.887039	4.50496e-07	6.85231e-07	5056	0.657437	0.51093	0.62346		-5.98748e-07	9.04792e-07	3926	-0.661752	0.508169	0.960261	2.56561e-08	3.02279e-07	3926	0.0848756	0.932365	0.957595	7.01223e-07	5.67964e-08	3926	12.3463	2.20046e-34	3.52073e-34	2.65135e-08	6.62193e-09	3926	4.00389	6.34613e-05	0.000105039	-2.06763e-07	1.6702e-07	3926	-1.23795	0.215808	0.607287	2.21163e-06	8.51334e-07	3926	2.59785	0.00941612	0.250359		-1.46043	0.144173	0.51637		-0.610272	0.541682	0.966708
md_cingulum_hippocampus_l	-4.63573e-07	9.17931e-07	5056	-0.50502	0.613567	0.736281	6.85856e-07	2.36114e-07	5056	2.90477	0.00369118	0.0826125	4.38852e-07	6.30383e-08	5056	6.96167	3.79179e-12	4.91907e-12	4.47268e-08	7.32351e-09	5056	6.10729	1.08911e-09	2.4894e-09	-5.98651e-08	1.76614e-07	5056	-0.33896	0.734654	0.908041	1.6837e-07	7.98335e-07	5056	0.210902	0.832972	0.832972		-3.45014e-06	1.21712e-06	3926	-2.83468	0.00461057	0.221307	5.3026e-07	4.06623e-07	3926	1.30406	0.192291	0.576872	6.70542e-07	7.63991e-08	3926	8.77684	2.46521e-18	3.0341e-18	5.97425e-08	8.90775e-09	3926	6.7068	2.27352e-11	9.09407e-11	-3.10809e-07	2.24666e-07	3926	-1.38343	0.166613	0.607287	-1.3205e-07	1.14521e-06	3926	-0.115306	0.908208	0.931165		-1.9591	0.0501008	0.51637		-0.330913	0.74071	0.966708
md_cingulum_hippocampus_r	-6.86588e-07	8.96852e-07	5056	-0.765553	0.443978	0.644196	6.1954e-07	2.30693e-07	5056	2.68556	0.00726446	0.0826125	3.13945e-07	6.156e-08	5056	5.09982	3.52383e-07	4.22859e-07	3.38015e-08	7.15513e-09	5056	4.7241	2.37398e-06	4.06967e-06	-1.28529e-07	1.72503e-07	5056	-0.745084	0.456256	0.908041	8.82021e-07	7.80009e-07	5056	1.13078	0.2582	0.41312		-2.02986e-06	1.16489e-06	3926	-1.74254	0.0814928	0.927719	3.84069e-07	3.89172e-07	3926	0.986889	0.323758	0.729467	3.14093e-07	7.30887e-08	3926	4.29742	1.76983e-05	2.02266e-05	3.39342e-08	8.5253e-09	3926	3.98041	7.00401e-05	0.000112064	-3.77862e-07	2.14932e-07	3926	-1.75805	0.0788162	0.607287	-1.85146e-06	1.0961e-06	3926	-1.68913	0.0912738	0.337011		-0.913704	0.360873	0.746544		-0.520483	0.602727	0.966708
md_corticospinal_tract_l	-2.67932e-06	2.13461e-06	5056	-1.25518	0.209472	0.45703	-7.18559e-07	5.49024e-07	5056	-1.30879	0.190664	0.351995	-3.15032e-07	1.45194e-07	5056	-2.16974	0.0300732	0.0320781	-7.52861e-09	1.70197e-08	5056	-0.442347	0.658257	0.672263	1.10099e-07	4.075e-07	5056	0.270183	0.787031	0.908041	3.41441e-06	1.85654e-06	5056	1.83912	0.0659559	0.190483		-2.72545e-06	2.31824e-06	3926	-1.17566	0.239803	0.927719	-9.22651e-07	7.74407e-07	3926	-1.19143	0.233557	0.622819	7.00744e-08	1.43404e-07	3926	0.48865	0.625117	0.625117	1.54785e-08	1.69567e-08	3926	0.912824	0.361391	0.377104	-1.19961e-06	4.22346e-07	3926	-2.84034	0.0045297	0.217426	-4.49289e-06	2.184e-06	3926	-2.05719	0.0397343	0.28134		-0.0146408	0.988319	0.988319		-0.214997	0.82977	0.966708
md_corticospinal_tract_r	-3.48627e-06	2.38689e-06	5056	-1.46059	0.144191	0.407914	-5.754e-07	6.13771e-07	5056	-0.937484	0.348554	0.482481	-4.43226e-07	1.61152e-07	5056	-2.75037	0.00597405	0.00682749	1.67609e-08	1.90222e-08	5056	0.88112	0.378295	0.394743	-4.61848e-07	4.52169e-07	5056	-1.02141	0.307111	0.887039	9.09734e-07	2.07576e-06	5056	0.438264	0.661213	0.707048		-2.27279e-06	2.42877e-06	3926	-0.935779	0.349444	0.958724	-1.28805e-06	8.11379e-07	3926	-1.58748	0.112485	0.53421	-2.22382e-07	1.51328e-07	3926	-1.46953	0.141769	0.148279	8.50597e-09	1.77696e-08	3926	0.478682	0.632191	0.632191	-8.83646e-07	4.451e-07	3926	-1.98527	0.0471835	0.607287	-4.0826e-06	2.28683e-06	3926	-1.78527	0.0742947	0.324195		0.356348	0.72158	0.896518		-0.700477	0.48363	0.966708
md_external_capsule_l	1.06731e-06	7.39091e-07	5056	1.44408	0.148778	0.407914	1.20304e-07	1.90112e-07	5056	0.632804	0.52689	0.59639	1.64479e-06	5.07494e-08	5056	32.41	1.54603e-209	6.74633e-209	4.86956e-08	5.89663e-09	5056	8.2582	1.86979e-16	9.97219e-16	1.47268e-07	1.42192e-07	5056	1.0357	0.300391	0.887039	1.13632e-06	6.42798e-07	5056	1.76777	0.0771592	0.190483		-7.97222e-07	1.18885e-06	3926	-0.670582	0.502526	0.960261	5.83121e-07	3.97178e-07	3926	1.46816	0.142141	0.549524	1.98198e-06	7.45954e-08	3926	26.5697	3.4916e-143	1.39664e-142	5.90879e-08	8.7007e-09	3926	6.79116	1.27973e-11	6.14269e-11	-1.91487e-07	2.19363e-07	3926	-0.872924	0.382758	0.787919	8.59383e-08	1.11865e-06	3926	0.0768234	0.938768	0.938768		-1.33194	0.182881	0.51637		1.05106	0.29323	0.966708
md_fornix_cres_stria_terminalis_l	-1.3494e-06	1.0219e-06	5056	-1.32048	0.186735	0.426822	5.11116e-07	2.62857e-07	5056	1.94446	0.0518953	0.179558	1.76425e-06	7.01878e-08	5056	25.1361	1.76591e-131	4.03636e-131	4.62351e-08	8.15309e-09	5056	5.67087	1.49969e-08	2.8794e-08	-8.68214e-08	1.96635e-07	5056	-0.441535	0.658845	0.908041	1.68128e-06	8.88757e-07	5056	1.89172	0.0585856	0.190483		-1.85278e-06	1.53057e-06	3926	-1.21051	0.226155	0.927719	-4.24952e-07	5.11345e-07	3926	-0.831048	0.405997	0.729467	2.12669e-06	9.60971e-08	3926	22.1306	2.28781e-102	6.45971e-102	6.99997e-08	1.1202e-08	3926	6.24888	4.57504e-10	1.46401e-09	3.70595e-07	2.8259e-07	3926	1.31142	0.189791	0.607287	4.53586e-07	1.44012e-06	3926	0.314964	0.752806	0.83584		-0.273521	0.784453	0.896518		-1.62809	0.103507	0.966708
md_fornix_cres_stria_terminalis_r	-1.82456e-06	1.06286e-06	5056	-1.71664	0.086106	0.407914	9.35076e-07	2.73395e-07	5056	3.42024	0.000630605	0.030269	2.28505e-06	7.29872e-08	5056	31.3076	8.02975e-197	3.2119e-196	6.81854e-08	8.47981e-09	5056	8.04092	1.10144e-15	4.80629e-15	9.93501e-08	2.04492e-07	5056	0.485837	0.627103	0.908041	1.97986e-06	9.24386e-07	5056	2.14182	0.0322559	0.190483		-2.72197e-06	2.1159e-06	3926	-1.28644	0.198366	0.927719	3.69609e-07	7.06894e-07	3926	0.522863	0.601099	0.753922	3.49216e-06	1.32813e-07	3926	26.2937	1.72238e-140	6.35955e-140	1.26259e-07	1.54857e-08	3926	8.15325	4.71859e-16	7.54974e-15	-4.71178e-07	3.90562e-07	3926	-1.20641	0.227733	0.607287	-5.92067e-07	1.9909e-06	3926	-0.297387	0.766187	0.83584		-0.379	0.704688	0.896518		-0.746076	0.455621	0.966708
md_fornix	-2.43494e-06	7.56312e-06	5056	-0.321949	0.747505	0.820619	2.62401e-06	1.94543e-06	5056	1.34881	0.177459	0.340721	1.93943e-05	5.17224e-07	5056	37.4969	9.86825e-272	1.57892e-270	3.93037e-07	6.03247e-08	5056	6.51536	7.95646e-11	2.12172e-10	2.20759e-06	1.45078e-06	5056	1.52166	0.128156	0.887039	1.21739e-05	6.57802e-06	5056	1.85069	0.0642727	0.190483		-5.84729e-06	9.78578e-06	3926	-0.597529	0.550188	0.960261	5.65829e-06	3.26908e-06	3926	1.73085	0.0835574	0.53421	2.10878e-05	6.0845e-07	3926	34.6582	7.09333e-230	3.4048e-228	2.76123e-07	7.15899e-08	3926	3.85702	0.000116619	0.000180571	1.37206e-06	1.79008e-06	3926	0.766481	0.443436	0.787919	-6.30222e-06	9.21554e-06	3926	-0.683868	0.494099	0.677621		-0.275907	0.78262	0.896518		0.797623	0.425089	0.966708
md_genu_corpus_callosum	1.10297e-06	1.16019e-06	5056	0.95068	0.341812	0.607667	7.76956e-07	2.98431e-07	5056	2.60347	0.00925548	0.0826125	2.46686e-06	7.96303e-08	5056	30.9789	4.35237e-193	1.60703e-192	9.16939e-08	9.25602e-09	5056	9.9064	6.3082e-23	1.00931e-21	-4.39027e-07	2.23144e-07	5056	-1.96746	0.0491847	0.887039	7.93035e-07	1.00904e-06	5056	0.78593	0.431945	0.592382		-1.75884e-07	1.42405e-06	3926	-0.12351	0.90171	0.961824	2.70772e-07	4.75756e-07	3926	0.56914	0.569294	0.742528	2.62226e-06	8.93722e-08	3926	29.3409	2.86208e-171	2.7476e-170	7.56759e-08	1.04221e-08	3926	7.26106	4.60752e-13	3.15944e-12	6.1438e-08	2.62816e-07	3926	0.233768	0.815177	0.902827	2.40133e-06	1.33994e-06	3926	1.79212	0.0731906	0.324195		-0.696227	0.486287	0.746544		-0.901311	0.367423	0.966708
md_inferior_cerebellar_peduncle_l	-2.24419e-07	8.00777e-07	5056	-0.280252	0.779296	0.831249	2.14583e-07	2.05979e-07	5056	1.04177	0.297568	0.432826	7.96434e-07	5.49905e-08	5056	14.4831	1.31343e-46	1.91045e-46	3.09889e-08	6.38881e-09	5056	4.8505	1.26844e-06	2.25501e-06	-2.0362e-07	1.54069e-07	5056	-1.32162	0.186355	0.887039	1.15525e-06	6.96445e-07	5056	1.65878	0.0972223	0.212121		-3.52452e-07	7.66604e-07	3926	-0.459757	0.645716	0.960261	1.84445e-07	2.56112e-07	3926	0.720171	0.471463	0.742528	5.6691e-07	4.8122e-08	3926	11.7807	1.65579e-31	2.48369e-31	2.79823e-08	5.61057e-09	3926	4.98743	6.38356e-07	1.33222e-06	3.08075e-08	1.41512e-07	3926	0.217703	0.827672	0.902827	-9.67119e-07	7.21311e-07	3926	-1.34078	0.180069	0.406971		-0.115493	0.908054	0.947535		-0.0916996	0.926937	0.966708
md_inferior_cerebellar_peduncle_r	-3.97258e-07	7.35925e-07	5056	-0.539808	0.589353	0.725358	3.52352e-07	1.89298e-07	5056	1.86136	0.0627511	0.181905	5.29751e-07	5.05302e-08	5056	10.4838	1.86658e-25	2.48877e-25	2.69672e-08	5.87136e-09	5056	4.59301	4.47505e-06	7.16008e-06	-3.66686e-08	1.41579e-07	5056	-0.258997	0.795648	0.908041	1.39382e-06	6.40044e-07	5056	2.1777	0.0294748	0.190483		5.79899e-07	9.35255e-07	3926	0.620044	0.535265	0.960261	6.03893e-07	3.12456e-07	3926	1.93273	0.0533411	0.512075	5.26707e-07	5.86945e-08	3926	8.97369	4.35301e-19	5.49854e-19	2.84352e-08	6.8448e-09	3926	4.15428	3.33261e-05	5.71305e-05	-2.54908e-07	1.72603e-07	3926	-1.47685	0.139796	0.607287	-4.34626e-07	8.80013e-07	3926	-0.493886	0.621415	0.743306		0.821086	0.411597	0.746544		0.688541	0.491112	0.966708
md_medial_lemniscus_l	-3.4111e-06	1.1965e-06	5056	-2.85088	0.00437745	0.105059	2.86588e-07	3.07771e-07	5056	0.931173	0.351809	0.482481	1.92257e-08	8.21467e-08	5056	0.234041	0.814963	0.814963	1.14499e-08	9.5459e-09	5056	1.19946	0.230407	0.245767	-2.57606e-07	2.30173e-07	5056	-1.11919	0.263113	0.887039	2.17571e-06	1.04062e-06	5056	2.09078	0.0365974	0.190483		-9.9614e-07	1.18213e-06	3926	-0.842663	0.399468	0.958724	-3.3791e-07	3.94936e-07	3926	-0.855607	0.392267	0.729467	8.17142e-08	7.42111e-08	3926	1.1011	0.270919	0.276683	1.74404e-08	8.65176e-09	3926	2.01582	0.0438867	0.0489898	-2.24902e-07	2.18231e-07	3926	-1.03057	0.302807	0.717106	-1.15624e-06	1.11228e-06	3926	-1.03952	0.298629	0.511379		1.43578	0.151065	0.51637		-1.24726	0.212303	0.966708
md_medial_lemniscus_r	-3.67582e-06	1.14687e-06	5056	-3.20508	0.00135862	0.0652139	1.87162e-07	2.95004e-07	5056	0.634439	0.525823	0.59639	-1.1533e-07	7.87395e-08	5056	-1.4647	0.143066	0.14611	2.07496e-08	9.14992e-09	5056	2.26774	0.0233871	0.02738	-1.56831e-07	2.20625e-07	5056	-0.710848	0.477211	0.908041	1.99022e-06	9.97451e-07	5056	1.99531	0.0460628	0.190483		-3.70292e-07	1.08326e-06	3926	-0.341831	0.732497	0.960261	-1.56196e-07	3.61903e-07	3926	-0.431596	0.666059	0.778254	1.33521e-07	6.80035e-08	3926	1.96344	0.0496661	0.0541812	1.40238e-08	7.92813e-09	3926	1.76887	0.0769927	0.0839921	-8.72716e-08	1.99977e-07	3926	-0.436409	0.662564	0.880502	-1.82276e-07	1.01925e-06	3926	-0.178833	0.858078	0.915283		2.09531	0.0361432	0.51637		-0.735389	0.462102	0.966708
md_middle_cerebellar_peduncle	-1.87376e-06	9.09744e-07	5056	-2.05966	0.0394825	0.379032	-1.93325e-07	2.3401e-07	5056	-0.826143	0.408762	0.515044	9.68219e-08	6.24312e-08	5056	1.55086	0.120999	0.12626	2.48333e-08	7.25789e-09	5056	3.42156	0.00062757	0.000860668	-9.37557e-08	1.74957e-07	5056	-0.53588	0.592065	0.908041	2.10866e-06	7.91224e-07	5056	2.66506	0.00772186	0.190483		5.61315e-08	1.03415e-06	3926	0.0542781	0.956716	0.974986	-1.6536e-07	3.45491e-07	3926	-0.478623	0.632233	0.75868	2.47069e-07	6.48477e-08	3926	3.80999	0.000141098	0.000157505	2.64617e-08	7.56824e-09	3926	3.49641	0.000476787	0.000673111	-3.23437e-07	1.90698e-07	3926	-1.69606	0.0899531	0.607287	-2.49356e-06	9.73128e-07	3926	-2.56242	0.0104316	0.250359		1.40116	0.161165	0.51637		0.0670174	0.946568	0.966708
md_pontine_crossing_tract	-6.25328e-06	2.51035e-06	5056	-2.491	0.0127703	0.204325	-5.72955e-07	6.45517e-07	5056	-0.887592	0.374803	0.499737	-4.10264e-07	1.69485e-07	5056	-2.42065	0.015528	0.0169396	3.85854e-09	2.00061e-08	5056	0.192868	0.84707	0.84707	-2.55661e-07	4.75551e-07	5056	-0.537609	0.590871	0.908041	3.39455e-06	2.18313e-06	5056	1.5549	0.120032	0.250501		-3.85906e-06	2.66626e-06	3926	-1.44737	0.147873	0.927719	7.74548e-07	8.9074e-07	3926	0.869556	0.384596	0.729467	-2.4489e-07	1.66784e-07	3926	-1.46831	0.1421	0.148279	1.17822e-08	1.95104e-08	3926	0.603893	0.54595	0.557566	-7.59523e-07	4.90464e-07	3926	-1.54858	0.121563	0.607287	-6.04515e-06	2.5095e-06	3926	-2.4089	0.0160463	0.25674		0.653787	0.513249	0.746544		1.22495	0.220595	0.966708
md_posterior_corona_radiata_l	1.12926e-06	1.03595e-06	5056	1.09007	0.275735	0.53174	4.86041e-07	2.66473e-07	5056	1.82398	0.0682145	0.181905	1.99058e-06	7.11214e-08	5056	27.9885	2.18271e-160	6.98467e-160	5.78181e-08	8.26498e-09	5056	6.99555	2.98639e-12	8.43217e-12	5.44006e-08	1.99282e-07	5056	0.272983	0.784878	0.908041	1.18026e-06	9.00985e-07	5056	1.30997	0.190266	0.338251		-4.23957e-07	1.62474e-06	3926	-0.260939	0.794153	0.960261	-3.6856e-07	5.428e-07	3926	-0.678997	0.49718	0.742528	2.18215e-06	1.01922e-07	3926	21.41	2.8253e-96	7.13761e-96	8.48448e-08	1.18906e-08	3926	7.13543	1.14369e-12	6.86211e-12	1.86306e-08	2.99722e-07	3926	0.0621595	0.950439	0.950439	1.34774e-06	1.52882e-06	3926	0.881554	0.378072	0.585402		-0.806069	0.420203	0.746544		-1.41331	0.157566	0.966708
md_posterior_corona_radiata_r	8.13956e-07	1.10477e-06	5056	0.736765	0.4613	0.644196	5.04442e-07	2.84175e-07	5056	1.77511	0.0759398	0.182256	2.3424e-06	7.58316e-08	5056	30.8894	4.46772e-192	1.53179e-191	6.49509e-08	8.81391e-09	5056	7.36914	1.99546e-13	5.98637e-13	1.43552e-07	2.12494e-07	5056	0.675555	0.499354	0.908041	1.4436e-06	9.60839e-07	5056	1.50244	0.133045	0.266091		-1.21631e-06	1.76707e-06	3926	-0.688317	0.491294	0.960261	-4.68758e-07	5.90351e-07	3926	-0.794034	0.427224	0.732384	2.62171e-06	1.10804e-07	3926	23.6607	8.19114e-116	2.62117e-115	9.54754e-08	1.29321e-08	3926	7.38285	1.88162e-13	1.80636e-12	2.40976e-07	3.25843e-07	3926	0.739546	0.45962	0.787919	1.88149e-06	1.66281e-06	3926	1.13151	0.257909	0.485153		-0.974214	0.329951	0.746544		-1.48538	0.137443	0.966708
md_posterior_limb_internal_capsule_l	6.96235e-07	5.9871e-07	5056	1.16289	0.244928	0.511155	1.61171e-07	1.54002e-07	5056	1.04655	0.295358	0.432826	7.43048e-07	4.11211e-08	5056	18.0697	8.92566e-71	1.47735e-70	2.22631e-08	4.77672e-09	5056	4.66075	3.23161e-06	5.34888e-06	9.38811e-08	1.15204e-07	5056	0.814914	0.41516	0.908041	1.23779e-06	5.20704e-07	5056	2.37715	0.0174838	0.190483		9.08321e-07	6.94731e-07	3926	1.30744	0.191139	0.927719	1.31049e-07	2.32101e-07	3926	0.564619	0.572365	0.742528	6.85736e-07	4.36181e-08	3926	15.7214	4.65832e-54	8.28146e-54	2.21728e-08	5.0846e-09	3926	4.36077	1.3293e-05	2.45409e-05	9.55479e-08	1.28266e-07	3926	0.744917	0.456366	0.787919	1.13482e-06	6.53676e-07	3926	1.73607	0.0826306	0.330522		0.231252	0.817119	0.912132		-0.108142	0.913883	0.966708
md_posterior_limb_internal_capsule_r	2.07372e-07	5.98158e-07	5056	0.346684	0.728843	0.820619	2.98571e-07	1.53861e-07	5056	1.94053	0.0523712	0.179558	1.03962e-06	4.10745e-08	5056	25.3106	3.51974e-133	8.89197e-133	2.44914e-08	4.77225e-09	5056	5.13205	2.97332e-07	5.48921e-07	-1.27558e-07	1.15082e-07	5056	-1.10841	0.267738	0.887039	1.31433e-06	5.20226e-07	5056	2.52645	0.0115523	0.190483		4.85553e-07	7.11552e-07	3926	0.682386	0.495035	0.960261	3.90537e-07	2.3772e-07	3926	1.64285	0.100495	0.53421	9.72518e-07	4.46508e-08	3926	21.7806	2.18008e-99	5.81354e-99	2.85834e-08	5.20758e-09	3926	5.48882	4.30204e-08	1.08683e-07	2.57731e-08	1.31304e-07	3926	0.196285	0.844397	0.902827	1.30425e-06	6.6953e-07	3926	1.948	0.0514859	0.290214		0.299258	0.764743	0.896518		0.324776	0.745351	0.966708
md_posterior_thalamic_radiation_l	-3.11631e-07	1.37575e-06	5056	-0.226517	0.820809	0.856496	4.37969e-07	3.53878e-07	5056	1.23763	0.215912	0.379853	1.98141e-06	9.44444e-08	5056	20.9796	9.00732e-94	1.87979e-93	7.04737e-08	1.09759e-08	5056	6.42075	1.48018e-10	3.73941e-10	-4.41873e-08	2.64639e-07	5056	-0.166972	0.867399	0.946253	7.1104e-07	1.19652e-06	5056	0.594259	0.552366	0.62346		-6.87934e-07	1.68612e-06	3926	-0.407998	0.683297	0.960261	-1.22633e-07	5.6331e-07	3926	-0.217701	0.827674	0.902917	1.78613e-06	1.0583e-07	3926	16.8774	9.45301e-62	1.81498e-61	5.1885e-08	1.23402e-08	3926	4.20455	2.67435e-05	4.7544e-05	-5.28307e-08	3.11212e-07	3926	-0.169758	0.865209	0.902827	8.95375e-07	1.58651e-06	3926	0.564366	0.572537	0.717347		-0.17292	0.862714	0.920229		-0.842703	0.399395	0.966708
md_posterior_thalamic_radiation_r	1.48509e-07	1.24077e-06	5056	0.11969	0.904733	0.923983	6.43611e-07	3.19159e-07	5056	2.01658	0.0437917	0.175167	1.8397e-06	8.51464e-08	5056	21.6063	4.21191e-99	9.18962e-99	5.70445e-08	9.89881e-09	5056	5.76277	8.7646e-09	1.75292e-08	-8.73416e-08	2.38615e-07	5056	-0.366035	0.714354	0.908041	1.0958e-06	1.07913e-06	5056	1.01545	0.309938	0.43756		-1.34379e-06	1.5554e-06	3926	-0.863954	0.387666	0.958724	5.39786e-07	5.19635e-07	3926	1.03878	0.298971	0.717531	1.58855e-06	9.75899e-08	3926	16.2778	1.05785e-57	1.95296e-57	4.2635e-08	1.13833e-08	3926	3.74541	0.000182682	0.00026572	-1.61681e-07	2.86983e-07	3926	-0.563382	0.573207	0.880502	6.94995e-07	1.46355e-06	3926	0.474869	0.634907	0.743306		-0.750025	0.45324	0.746544		-0.170255	0.86481	0.966708
md_retrolenticular_internal_capsule_l	1.22748e-06	8.80901e-07	5056	1.39343	0.16355	0.407914	2.53363e-07	2.26589e-07	5056	1.11816	0.263553	0.425121	1.0162e-06	6.04842e-08	5056	16.8011	1.09857e-61	1.70102e-61	2.19253e-08	7.02801e-09	5056	3.11971	0.0018205	0.00242733	-2.23358e-08	1.6947e-07	5056	-0.131798	0.895149	0.954826	3.34031e-07	7.66132e-07	5056	0.435997	0.662858	0.707048		3.28335e-08	1.04705e-06	3926	0.0313582	0.974986	0.974986	3.34177e-07	3.49804e-07	3926	0.955326	0.339472	0.729467	7.21814e-07	6.57113e-08	3926	10.9846	1.14113e-27	1.55392e-27	2.32342e-08	7.66298e-09	3926	3.03201	0.0024452	0.00308867	-2.56883e-07	1.93237e-07	3926	-1.32937	0.183802	0.607287	9.85029e-07	9.85203e-07	3926	0.999824	0.317457	0.511379		-0.873074	0.382623	0.746544		0.193901	0.846253	0.966708
md_retrolenticular_internal_capsule_r	7.54196e-07	9.57369e-07	5056	0.78778	0.430862	0.644196	1.8221e-07	2.46259e-07	5056	0.739913	0.459387	0.551265	1.27085e-06	6.57331e-08	5056	19.3334	2.1107e-80	3.61834e-80	2.63711e-08	7.63807e-09	5056	3.45258	0.000559795	0.000790299	-7.09929e-08	1.84178e-07	5056	-0.385458	0.699914	0.908041	4.87164e-07	8.32637e-07	5056	0.585085	0.558516	0.62346		-1.6434e-06	1.16591e-06	3926	-1.40955	0.158753	0.927719	9.00921e-07	3.89514e-07	3926	2.31294	0.0207774	0.363166	9.56455e-07	7.31737e-08	3926	13.071	2.99855e-38	4.96311e-38	2.66758e-08	8.53289e-09	3926	3.12624	0.00178352	0.00237803	-3.69835e-07	2.15181e-07	3926	-1.71871	0.0857452	0.607287	7.20091e-07	1.09704e-06	3926	0.656396	0.511608	0.682144		-1.58928	0.111998	0.51637		1.5596	0.118854	0.966708
md_sagittal_stratum_l	-6.80202e-07	1.05466e-06	5056	-0.64495	0.518989	0.673283	5.85068e-07	2.71284e-07	5056	2.15666	0.0310792	0.135618	9.84032e-07	7.24132e-08	5056	13.5891	2.45313e-41	3.36429e-41	2.96716e-08	8.41427e-09	5056	3.52635	0.000425073	0.000618288	-1.76507e-08	2.02895e-07	5056	-0.0869944	0.930679	0.963707	9.82572e-07	9.17252e-07	5056	1.07121	0.284125	0.413273		-1.94484e-06	1.28998e-06	3926	-1.50765	0.131724	0.927719	3.13591e-07	4.30965e-07	3926	0.727648	0.466873	0.742528	9.39971e-07	8.09676e-08	3926	11.6092	1.16568e-30	1.69554e-30	2.52486e-08	9.44097e-09	3926	2.67436	0.00751823	0.00902188	-9.12434e-08	2.381e-07	3926	-0.383214	0.701582	0.880502	4.4432e-07	1.21377e-06	3926	0.366065	0.714336	0.816385		-0.758979	0.447865	0.746544		-0.533102	0.593963	0.966708
md_sagittal_stratum_r	-7.23751e-07	1.10073e-06	5056	-0.65752	0.510877	0.673283	3.88394e-07	2.83135e-07	5056	1.37176	0.170198	0.340396	1.06388e-06	7.55712e-08	5056	14.0778	3.51805e-44	4.96665e-44	2.70307e-08	8.78179e-09	5056	3.07804	0.00209481	0.00271759	-6.0719e-08	2.11748e-07	5056	-0.286751	0.774315	0.908041	6.47549e-07	9.5732e-07	5056	0.676418	0.498806	0.62346		-1.44407e-06	1.36432e-06	3926	-1.05846	0.289912	0.927719	9.87901e-07	4.55799e-07	3926	2.16741	0.0302639	0.363166	9.88626e-07	8.56118e-08	3926	11.5478	2.33113e-30	3.291e-30	2.65191e-08	9.9849e-09	3926	2.65592	0.00794118	0.00929699	-4.16679e-07	2.51759e-07	3926	-1.65507	0.0979897	0.607287	-1.42263e-07	1.28374e-06	3926	-0.110819	0.911766	0.931165		-0.41091	0.681139	0.896518		1.11727	0.263877	0.966708
md_splenium_corpus_callosum	8.11545e-07	8.51551e-07	5056	0.953021	0.340625	0.607667	1.28246e-07	2.19041e-07	5056	0.585491	0.558244	0.59639	1.15435e-06	5.84466e-08	5056	19.7506	1.05695e-83	2.02935e-83	5.34583e-08	6.79368e-09	5056	7.86883	4.34645e-15	1.73858e-14	-3.98692e-08	1.63782e-07	5056	-0.243429	0.807683	0.908041	1.37742e-06	7.4061e-07	5056	1.85985	0.0629649	0.190483		-1.10606e-06	1.04176e-06	3926	-1.06173	0.288425	0.927719	9.06753e-08	3.48036e-07	3926	0.260534	0.794465	0.886845	1.16604e-06	6.53664e-08	3926	17.8386	1.67555e-68	3.49679e-68	5.5655e-08	7.62419e-09	3926	7.29979	3.47093e-13	2.77674e-12	2.64719e-07	1.92223e-07	3926	1.37715	0.168545	0.607287	1.54812e-06	9.80239e-07	3926	1.57933	0.114341	0.356416		-1.42519	0.154102	0.51637		-0.0913629	0.927204	0.966708
md_superior_cerebellar_peduncle_l	-1.92286e-06	1.03169e-06	5056	-1.8638	0.0624081	0.407914	4.91095e-07	2.65375e-07	5056	1.85057	0.0642896	0.181905	4.51498e-07	7.08468e-08	5056	6.37288	2.0199e-10	2.55145e-10	1.27728e-08	8.23107e-09	5056	1.55178	0.120777	0.131757	8.16357e-08	1.98495e-07	5056	0.411273	0.68089	0.908041	1.10428e-06	8.97271e-07	5056	1.23071	0.218488	0.374551		-5.84945e-07	1.20691e-06	3926	-0.484662	0.627944	0.960261	7.08525e-07	4.03215e-07	3926	1.75719	0.0789635	0.53421	8.321e-07	7.57648e-08	3926	10.9827	1.16544e-27	1.55392e-27	2.68902e-08	8.83312e-09	3926	3.04425	0.0023481	0.00304618	1.24043e-07	2.228e-07	3926	0.556747	0.577732	0.880502	-1.32465e-06	1.1356e-06	3926	-1.16647	0.243493	0.485153		0.842634	0.399433	0.746544		0.450437	0.652395	0.966708
md_superior_cerebellar_peduncle_r	-1.67507e-06	1.05781e-06	5056	-1.58353	0.113363	0.407914	3.0288e-07	2.72095e-07	5056	1.11314	0.265701	0.425121	4.08331e-07	7.26327e-08	5056	5.62186	1.99049e-08	2.44984e-08	1.59163e-08	8.43943e-09	5056	1.88595	0.0593593	0.0678393	1.70148e-07	2.03507e-07	5056	0.836083	0.403148	0.908041	1.68633e-06	9.19992e-07	5056	1.83298	0.0668636	0.190483		-1.01294e-07	1.26044e-06	3926	-0.0803637	0.935952	0.974986	6.08048e-07	4.21097e-07	3926	1.44396	0.148829	0.549524	7.68186e-07	7.91131e-08	3926	9.70998	4.82927e-22	6.265e-22	2.14127e-08	9.22479e-09	3926	2.32121	0.0203263	0.02323	5.56568e-08	2.32647e-07	3926	0.239233	0.810937	0.902827	-1.87429e-06	1.18598e-06	3926	-1.58037	0.114103	0.356416		0.956413	0.338864	0.746544		0.608685	0.542733	0.966708
md_superior_corona_radiata_l	1.10392e-06	7.08847e-07	5056	1.55735	0.119449	0.407914	4.57956e-07	1.82333e-07	5056	2.51165	0.0120477	0.0826125	1.69362e-06	4.86792e-08	5056	34.7914	5.77974e-238	5.54855e-237	3.49734e-08	5.65538e-09	5056	6.18409	6.73705e-10	1.61689e-09	9.64395e-09	1.36385e-07	5056	0.0707114	0.94363	0.963707	1.3037e-06	6.16492e-07	5056	2.1147	0.0345039	0.190483		-9.72316e-07	8.92037e-07	3926	-1.09	0.275782	0.927719	3.61532e-07	2.98018e-07	3926	1.21312	0.225156	0.622819	1.63128e-06	5.59941e-08	3926	29.1331	4.22565e-169	3.38052e-168	4.00032e-08	6.52857e-09	3926	6.12741	9.81166e-10	2.61644e-09	-6.50574e-08	1.64661e-07	3926	-0.3951	0.692791	0.880502	1.79023e-06	8.39335e-07	3926	2.13292	0.0329932	0.28134		-1.82225	0.0684171	0.51637		-0.275993	0.782553	0.966708
md_superior_corona_radiata_r	1.90848e-06	8.80887e-07	5056	2.16654	0.0303163	0.363796	6.23547e-07	2.26586e-07	5056	2.75192	0.00594581	0.0826125	2.00369e-06	6.0473e-08	5056	33.1336	4.87079e-218	2.59776e-217	6.20219e-08	7.02782e-09	5056	8.82521	1.48145e-18	1.18516e-17	-9.45012e-08	1.69448e-07	5056	-0.5577	0.577074	0.908041	1.34433e-06	7.66121e-07	5056	1.75472	0.0793678	0.190483		-2.10343e-07	1.06602e-06	3926	-0.197316	0.84359	0.960261	2.23953e-07	3.56141e-07	3926	0.628831	0.529496	0.742528	1.85999e-06	6.68727e-08	3926	27.8139	1.45409e-155	6.97965e-155	6.05275e-08	7.80166e-09	3926	7.75828	1.08991e-14	1.30789e-13	2.7152e-08	1.96653e-07	3926	0.138071	0.890192	0.909132	1.53418e-06	1.00309e-06	3926	1.52946	0.126231	0.356416		-1.53218	0.125478	0.51637		-0.946657	0.343814	0.966708
md_superior_fronto_occipital_fasciculus_l	2.47732e-06	1.57826e-06	5056	1.56965	0.116559	0.407914	8.97948e-07	4.0597e-07	5056	2.21186	0.0270211	0.129701	4.19775e-06	1.08313e-07	5056	38.7558	6.22681e-288	1.49443e-286	1.28463e-07	1.25913e-08	5056	10.2025	3.31128e-24	7.94706e-23	4.36889e-07	3.03531e-07	5056	1.43935	0.150112	0.887039	8.70815e-07	1.37265e-06	5056	0.634405	0.525845	0.62346		5.48008e-07	2.38415e-06	3926	0.229855	0.818217	0.960261	7.20026e-07	7.96504e-07	3926	0.903982	0.36606	0.729467	4.91367e-06	1.49437e-07	3926	32.8813	1.14913e-209	1.83861e-208	1.66733e-07	1.74477e-08	3926	9.55618	2.08497e-21	5.00393e-20	-2.68115e-07	4.3945e-07	3926	-0.610114	0.541821	0.880502	1.23235e-06	2.24356e-06	3926	0.549281	0.582844	0.717347		-0.674771	0.499821	0.746544		-0.199019	0.842248	0.966708
md_superior_fronto_occipital_fasciculus_r	1.71909e-06	1.25251e-06	5056	1.37251	0.169964	0.407914	4.95347e-07	3.22178e-07	5056	1.53749	0.124235	0.271058	3.46356e-06	8.59527e-08	5056	40.2961	3.82412e-308	1.83558e-306	1.09619e-07	9.99246e-09	5056	10.9702	1.08881e-27	5.22627e-26	2.65166e-07	2.40874e-07	5056	1.10085	0.271014	0.887039	2.02706e-06	1.08934e-06	5056	1.86082	0.0628274	0.190483		-2.83719e-07	1.72682e-06	3926	-0.164302	0.869502	0.960261	3.50612e-07	5.76894e-07	3926	0.607758	0.543383	0.742528	3.73e-06	1.08063e-07	3926	34.5167	3.02496e-228	7.2599e-227	1.30326e-07	1.26362e-08	3926	10.3137	1.25718e-24	6.03446e-23	6.47033e-08	3.17784e-07	3926	0.203608	0.83867	0.902827	2.35286e-06	1.62523e-06	3926	1.44771	0.147777	0.394073		-0.938861	0.347802	0.746544		-0.219044	0.826616	0.966708
md_superior_longitudinal_fasciculus_l	6.76891e-07	8.5294e-07	5056	0.793597	0.427467	0.644196	3.89703e-07	2.19397e-07	5056	1.77624	0.0757529	0.182256	1.47989e-06	5.85688e-08	5056	25.2676	9.25368e-133	2.22088e-132	4.10846e-08	6.80495e-09	5056	6.03745	1.67739e-09	3.50065e-09	-2.72469e-10	1.64098e-07	5056	-0.0016604	0.998675	0.998675	4.53893e-07	7.41813e-07	5056	0.611871	0.540651	0.62346		-1.76052e-07	9.68105e-07	3926	-0.181853	0.855708	0.960261	3.93533e-09	3.23431e-07	3926	0.0121675	0.990293	0.990293	1.07853e-06	6.07666e-08	3926	17.7487	7.39776e-68	1.47955e-67	3.66085e-08	7.08528e-09	3926	5.16684	2.49919e-07	5.45277e-07	-1.47608e-07	1.78695e-07	3926	-0.826029	0.408838	0.787919	9.06704e-07	9.10911e-07	3926	0.995381	0.319612	0.511379		-0.66107	0.508567	0.746544		-0.987064	0.323611	0.966708
md_superior_longitudinal_fasciculus_r	9.62219e-07	8.84947e-07	5056	1.08732	0.276948	0.53174	5.35455e-07	2.27631e-07	5056	2.3523	0.0186958	0.0997111	1.65683e-06	6.07468e-08	5056	27.2744	6.22355e-153	1.75724e-152	4.2719e-08	7.06017e-09	5056	6.05071	1.54596e-09	3.37301e-09	-5.43406e-08	1.7022e-07	5056	-0.319238	0.74956	0.908041	8.93403e-07	7.69653e-07	5056	1.16079	0.245784	0.406814		-9.82213e-07	1.03475e-06	3926	-0.949232	0.342561	0.958724	3.5931e-07	3.45694e-07	3926	1.03939	0.298689	0.717531	1.25101e-06	6.4938e-08	3926	19.2647	4.27121e-79	1.02509e-78	3.57382e-08	7.57294e-09	3926	4.71919	2.45033e-06	4.70463e-06	-1.4423e-07	1.90963e-07	3926	-0.755279	0.450127	0.787919	9.6929e-07	9.73628e-07	3926	0.995544	0.319533	0.511379		-1.4281	0.153264	0.51637		-0.425567	0.670424	0.966708
md_tapetum_l	1.19173e-06	3.77475e-06	5056	0.315712	0.752234	0.820619	-4.45774e-07	9.7065e-07	5056	-0.459253	0.646072	0.674162	5.07281e-06	2.5488e-07	5056	19.9027	6.39031e-85	1.27806e-84	2.36157e-07	3.00828e-08	5056	7.85022	5.03342e-15	1.85849e-14	4.99045e-07	7.15164e-07	5056	0.697804	0.485332	0.908041	1.07354e-06	3.28272e-06	5056	0.327028	0.743661	0.759483		-1.35946e-06	4.45638e-06	3926	-0.305059	0.760337	0.960261	7.54013e-07	1.48879e-06	3926	0.506461	0.612562	0.753922	5.30166e-06	2.78946e-07	3926	19.0061	4.00253e-77	9.14864e-77	1.77633e-07	3.26106e-08	3926	5.44711	5.43342e-08	1.30402e-07	8.87977e-07	8.20299e-07	3926	1.0825	0.279095	0.705082	8.57242e-06	4.19412e-06	3926	2.04391	0.0410288	0.28134		-0.436833	0.662233	0.896518		0.675077	0.499627	0.966708
md_tapetum_r	-2.14902e-07	3.7154e-06	5056	-0.0578411	0.953878	0.953878	5.92678e-07	9.55539e-07	5056	0.620255	0.535118	0.59639	6.52131e-06	2.521e-07	5056	25.868	1.13212e-138	3.01899e-138	2.78447e-07	2.96188e-08	5056	9.40103	7.98354e-21	9.58024e-20	8.50767e-07	7.07556e-07	5056	1.2024	0.229264	0.887039	3.47683e-06	3.23133e-06	5056	1.07598	0.281989	0.413273		-2.17017e-06	4.55714e-06	3926	-0.476214	0.633948	0.960261	9.72986e-07	1.52243e-06	3926	0.639101	0.522795	0.742528	6.54163e-06	2.84696e-07	3926	22.9776	1.00105e-109	3.00315e-109	2.24758e-07	3.3345e-08	3926	6.74039	1.80994e-11	7.89793e-11	1.08184e-06	8.37234e-07	3926	1.29216	0.196378	0.607287	5.71152e-06	4.28974e-06	3926	1.33144	0.183123	0.406971		-0.332542	0.73948	0.896518		0.211581	0.832434	0.966708
md_uncinate_fasciculus_l	-1.49214e-06	1.05068e-06	5056	-1.42017	0.155619	0.407914	-1.57885e-07	2.70262e-07	5056	-0.584194	0.559116	0.59639	1.1496e-06	7.2059e-08	5056	15.9535	6.12119e-56	9.18179e-56	3.41289e-08	8.38191e-09	5056	4.07173	4.73775e-05	7.33587e-05	-5.71792e-08	2.01976e-07	5056	-0.283098	0.777113	0.908041	3.07089e-07	9.13803e-07	5056	0.336057	0.736842	0.759483		1.51194e-06	1.20496e-06	3926	1.25476	0.209642	0.927719	6.52178e-07	4.02553e-07	3926	1.6201	0.105291	0.53421	1.05292e-06	7.54113e-08	3926	13.9624	2.81948e-43	4.8334e-43	3.35861e-08	8.81752e-09	3926	3.80902	0.000141651	0.000212477	-9.86657e-08	2.21763e-07	3926	-0.444915	0.656406	0.880502	-8.41794e-07	1.13407e-06	3926	-0.742279	0.457963	0.660448		1.87907	0.0602349	0.51637		1.67071	0.094779	0.966708
md_uncinate_fasciculus_r	-3.38532e-07	7.48964e-07	5056	-0.452	0.651288	0.762484	5.86794e-08	1.92628e-07	5056	0.304625	0.760664	0.776849	8.73063e-07	5.0884e-08	5056	17.1579	3.49431e-64	5.5909e-64	2.26484e-08	5.97117e-09	5056	3.79295	0.000150604	0.000225906	-9.92766e-08	1.42814e-07	5056	-0.695144	0.486997	0.908041	9.49502e-07	6.51392e-07	5056	1.45765	0.144999	0.2756		-4.1369e-07	1.0545e-06	3926	-0.392308	0.694852	0.960261	9.70026e-07	3.52293e-07	3926	2.75346	0.005924	0.284352	1.20176e-06	6.61442e-08	3926	18.1688	6.79291e-71	1.48209e-70	4.08106e-08	7.71734e-09	3926	5.28817	1.3028e-07	2.97784e-07	-1.75326e-07	1.94511e-07	3926	-0.90137	0.367447	0.787919	7.20485e-07	9.92259e-07	3926	0.726105	0.467817	0.660448		-0.0581086	0.953662	0.973953		2.26976	0.0232224	0.966708
md_external_capsule_r	1.52521e-06	8.84728e-07	5056	1.72393	0.0847808	0.407914	3.35124e-07	2.27575e-07	5056	1.47259	0.140924	0.294103	2.00472e-06	6.07091e-08	5056	33.0217	1.02385e-216	4.91447e-216	6.24314e-08	7.05827e-09	5056	8.84515	1.24279e-18	1.18516e-17	5.73656e-08	1.70136e-07	5056	0.337176	0.735998	0.908041	1.4058e-06	7.69468e-07	5056	1.82698	0.0677624	0.190483		-7.18815e-07	1.12074e-06	3926	-0.641375	0.521316	0.960261	8.23643e-07	3.7442e-07	3926	2.19978	0.0278804	0.363166	1.96187e-06	7.02558e-08	3926	27.9246	1.1033e-156	5.88428e-156	5.38906e-08	8.20185e-09	3926	6.57054	5.67065e-11	2.09378e-10	-2.08161e-07	2.06602e-07	3926	-1.00755	0.313734	0.717106	1.18118e-06	1.05464e-06	3926	1.11998	0.262791	0.485153		-1.5716	0.116044	0.51637		1.11494	0.264875	0.966708

### Sheet: Table S15
Table S15: Full analyses for fractional anisotropy in group exposed to childhood maltreatment and adulthood trauma
Interaction model
	Chronic pain						Cumulative trauma score						Interaction						Age						Age squared						Sex						Townsend deprivation index						Mental health diagnosis
ROI	estimate	se	df	t-value	p-value	pFDR	estimate	se	df	t-value	p-value	pFDR	estimate	se	df	t-value	p-value	pFDR	estimate	se	df	t-value	p-value	pFDR	estimate	se	df	t-value	p-value	pFDR	estimate	se	df	t-value	p-value	pFDR	estimate	se	df	t-value	p-value	pFDR	estimate	se	df	t-value	p-value	pFDR
fa_anterior_corona_radiata_l	-0.000855468	0.000494797	13796	-1.72893	0.0838447	0.223586	-0.00046133	0.000180389	13796	-2.55741	0.0105559	0.0187661	-2.87297e-05	0.000248962	13796	-0.115398	0.908132	0.959877	-0.00185779	3.22247e-05	13796	-57.6511	0	0	-2.7412e-05	3.69695e-06	13796	-7.41475	1.2895e-13	4.42115e-13	-0.00342603	0.000485264	13796	-7.06015	1.74281e-12	2.78849e-12	-1.19509e-05	8.92433e-05	13796	-0.133914	0.893473	0.912483	-0.000515782	0.000341448	13796	-1.51057	0.130921	0.349122
fa_anterior_corona_radiata_r	-0.000677025	0.000515489	13796	-1.31336	0.189082	0.412543	-0.00049871	0.000187934	13796	-2.65365	0.00797177	0.0159435	-0.000140738	0.000259378	13796	-0.5426	0.587414	0.959877	-0.00165307	3.35496e-05	13796	-49.2725	0	0	-2.60332e-05	3.85125e-06	13796	-6.75966	1.43876e-11	3.45303e-11	-0.00236008	0.000505553	13796	-4.66832	3.06534e-06	4.45868e-06	-3.26671e-05	9.29385e-05	13796	-0.351492	0.725225	0.864845	-0.000300963	0.000355732	13796	-0.84604	0.397545	0.568096
fa_anterior_limb_internal_capsule_l	-0.000645059	0.00041933	13796	-1.53831	0.123996	0.29759	-0.000384574	0.000152875	13796	-2.51561	0.011894	0.0196867	-1.65401e-05	0.000210988	13796	-0.0783932	0.937516	0.959877	-0.000760318	2.73184e-05	13796	-27.8317	6.57527e-166	1.26245e-165	-2.14778e-05	3.1332e-06	13796	-6.85491	7.43911e-12	1.98376e-11	0.00703068	0.000411252	13796	17.0958	7.41483e-65	2.96593e-64	-8.26815e-05	7.56456e-05	13796	-1.09301	0.274408	0.75167	-0.000647205	0.000289368	13796	-2.23661	0.0253274	0.150106
fa_anterior_limb_internal_capsule_r	-0.0005441	0.000430647	13796	-1.26345	0.20645	0.430852	-0.000413956	0.000157001	13796	-2.63664	0.00838253	0.0160945	-5.77549e-05	0.000216684	13796	-0.26654	0.789827	0.959877	-0.000786557	2.80524e-05	13796	-28.0389	2.73147e-168	5.70047e-168	-1.5286e-05	3.21772e-06	13796	-4.75058	2.04877e-06	4.09754e-06	0.00601146	0.000422351	13796	14.2333	1.19694e-45	3.3796e-45	-4.45909e-05	7.7682e-05	13796	-0.574019	0.565965	0.864845	-0.000679161	0.000297179	13796	-2.28536	0.0223067	0.150106
fa_body_corpus_callosum	-0.000609774	0.000500331	13796	-1.21874	0.222963	0.445927	-0.000429149	0.000182406	13796	-2.35271	0.018651	0.0298417	0.000106262	0.000251746	13796	0.422101	0.672958	0.959877	-0.00116577	3.25906e-05	13796	-35.7701	4.64355e-268	1.59207e-267	-2.80587e-05	3.73837e-06	13796	-7.50561	6.48833e-14	2.39569e-13	-0.00148323	0.000490692	13796	-3.02273	0.00250966	0.00334622	-6.18271e-05	9.02502e-05	13796	-0.685064	0.493315	0.864845	-0.000388168	0.000345266	13796	-1.12426	0.260923	0.463864
fa_cerebral_peduncle_l	-0.00066658	0.000337903	13796	-1.9727	0.0485502	0.155361	-0.000416255	0.00012319	13796	-3.37897	0.000729584	0.00233467	0.000168034	0.00017002	13796	0.988323	0.323012	0.959877	-0.000836491	2.20059e-05	13796	-38.0122	8.88919e-301	3.28216e-300	-1.80575e-06	2.52468e-06	13796	-0.715238	0.474474	0.506106	0.00246639	0.000331392	13796	7.44251	1.04631e-13	1.86011e-13	-7.98138e-05	6.09441e-05	13796	-1.30962	0.190345	0.571036	-0.000387826	0.000233179	13796	-1.66321	0.0962937	0.336138
fa_cerebral_peduncle_r	-0.00073299	0.000347521	13796	-2.1092	0.0349455	0.129201	-0.000607997	0.000126696	13796	-4.79886	1.61239e-06	1.93487e-05	0.000424138	0.000174858	13796	2.42561	0.0152954	0.73418	-0.000726561	2.2635e-05	13796	-32.099	4.31108e-218	1.21725e-217	-5.11865e-07	2.59658e-06	13796	-0.197131	0.843728	0.86168	0.00567596	0.000340825	13796	16.6536	1.13927e-61	4.20654e-61	-0.000114809	6.26832e-05	13796	-1.83158	0.0670358	0.42162	-0.000381918	0.000239816	13796	-1.59255	0.111285	0.341432
fa_cingulum_cingulate_gyrus_l	0.000481908	0.000551557	13796	0.873723	0.382284	0.610892	-0.000366937	0.000201082	13796	-1.82482	0.0680501	0.0882813	-0.00010401	0.00027752	13796	-0.374784	0.707827	0.959877	-0.0011641	3.59269e-05	13796	-32.4018	4.86359e-222	1.45908e-221	-3.21339e-05	4.12111e-06	13796	-7.79739	6.77114e-15	3.25015e-14	0.0103221	0.00054093	13796	19.0821	3.81942e-80	2.29165e-79	-2.63128e-05	9.94897e-05	13796	-0.264477	0.791416	0.890958	-0.000190891	0.000380616	13796	-0.501532	0.616005	0.721176
fa_cingulum_cingulate_gyrus_r	0.000245409	0.000574056	13796	0.427501	0.669021	0.803385	-0.000412517	0.000209284	13796	-1.97109	0.0487338	0.0649785	2.53855e-05	0.000288841	13796	0.0878873	0.929967	0.959877	-0.00115276	3.73907e-05	13796	-30.83	6.76329e-202	1.70862e-201	-3.58023e-05	4.28919e-06	13796	-8.3471	7.6559e-17	4.08315e-16	0.00831827	0.000562996	13796	14.775	5.02943e-49	1.60942e-48	3.6286e-05	0.000103545	13796	0.350436	0.726017	0.864845	-0.000284896	0.000396142	13796	-0.719176	0.472045	0.580978
fa_cingulum_hippocampus_l	0.00182827	0.00061009	13796	2.99673	0.00273378	0.0776172	-0.000399441	0.000222421	13796	-1.79588	0.0725355	0.0916238	-0.000332103	0.000306971	13796	-1.08187	0.279329	0.959877	-0.000852482	3.97464e-05	13796	-21.4481	2.06126e-100	3.09188e-100	-2.08276e-05	4.55854e-06	13796	-4.56892	4.94501e-06	8.47716e-06	0.0082604	0.000598337	13796	13.8056	4.55844e-43	1.09403e-42	3.80544e-05	0.000110059	13796	0.345765	0.729525	0.864845	-0.000318225	0.000421007	13796	-0.755866	0.449742	0.568096
fa_cingulum_hippocampus_r	0.00149562	0.000624952	13796	2.39317	0.0167167	0.129201	-0.0002314	0.000227839	13796	-1.01563	0.309826	0.345852	-0.000100612	0.00031445	13796	-0.319962	0.749002	0.959877	-0.0006527	4.07063e-05	13796	-16.0344	2.42254e-57	2.98159e-57	-1.91067e-05	4.66948e-06	13796	-4.09182	4.30433e-05	6.26084e-05	0.0116398	0.000612911	13796	18.991	2.08132e-79	1.11003e-78	4.83085e-06	0.000112726	13796	0.0428546	0.965818	0.965818	-0.000768483	0.000431264	13796	-1.78193	0.0747823	0.299129
fa_corticospinal_tract_l	0.00127901	0.000589497	13796	2.16966	0.0300494	0.129201	-0.000297447	0.000214915	13796	-1.38402	0.166374	0.199649	-1.49224e-05	0.000296617	13796	-0.0503087	0.959877	0.959877	-0.000844768	3.83573e-05	13796	-22.0237	1.12004e-105	1.73426e-105	-1.51012e-05	4.40405e-06	13796	-3.42892	0.000607755	0.000767691	0.0135346	0.000578132	13796	23.4109	6.77806e-119	1.08449e-117	4.36288e-05	0.000106267	13796	0.41056	0.681402	0.864845	-4.1008e-05	0.000406805	13796	-0.100805	0.919707	0.939275
fa_corticospinal_tract_r	0.000944868	0.000638488	13796	1.47985	0.138936	0.317567	-0.000642375	0.000232775	13796	-2.75964	0.00579407	0.0126416	0.000272565	0.000321262	13796	0.848419	0.39622	0.959877	-0.00085203	4.15822e-05	13796	-20.4903	6.11254e-92	8.62947e-92	-8.28875e-06	4.77055e-06	13796	-1.73748	0.0823241	0.0918967	0.0209221	0.000626186	13796	33.412	1.9429e-235	9.32591e-234	-7.15229e-05	0.000115159	13796	-0.62108	0.534557	0.864845	0.000160217	0.000440606	13796	0.363629	0.716141	0.799413
fa_external_capsule_l	-0.000347037	0.000407583	13796	-0.85145	0.394534	0.610892	-0.000323233	0.000148593	13796	-2.17529	0.0296256	0.0444384	0.000327865	0.000205081	13796	1.59871	0.109907	0.959877	-0.00111069	2.65384e-05	13796	-41.8522	0	0	-2.10362e-05	3.04523e-06	13796	-6.90791	5.13398e-12	1.44959e-11	0.00224918	0.000399729	13796	5.62676	1.87202e-08	2.80803e-08	-3.13723e-05	7.35029e-05	13796	-0.426817	0.669519	0.864845	-0.000386163	0.000281265	13796	-1.37295	0.16979	0.375232
fa_external_capsule_r	-0.000381052	0.000376404	13796	-1.01235	0.31139	0.533812	-0.000306879	0.000137226	13796	-2.2363	0.0253483	0.039249	0.000217263	0.000189392	13796	1.14716	0.251336	0.959877	-0.00113261	2.45108e-05	13796	-46.2088	0	0	-1.73278e-05	2.81231e-06	13796	-6.1614	7.41118e-10	1.61699e-09	0.000883834	0.000369151	13796	2.39423	0.0166684	0.0210548	-3.00892e-05	6.78842e-05	13796	-0.443244	0.657596	0.864845	-0.000302706	0.000259748	13796	-1.16538	0.243884	0.450248
fa_fornix_cres_stria_terminalis_l	-0.000577579	0.000569688	13796	-1.01385	0.310671	0.533812	-0.000804822	0.000207691	13796	-3.87509	0.000107078	0.000571083	9.9563e-05	0.000286641	13796	0.347344	0.728339	0.959877	-0.00239498	3.71191e-05	13796	-64.5216	0	0	-3.30871e-05	4.25673e-06	13796	-7.77291	8.21124e-15	3.58309e-14	-0.00663261	0.000558714	13796	-11.8712	2.40041e-32	5.23726e-32	-0.000212699	0.000102778	13796	-2.0695	0.0385178	0.385248	-0.000870363	0.000393125	13796	-2.21396	0.026848	0.150106
fa_fornix_cres_stria_terminalis_r	-3.69872e-05	0.000559843	13796	-0.0660671	0.947325	0.955061	-0.000738921	0.000204103	13796	-3.62034	0.000295265	0.00101234	0.000212488	0.000281689	13796	0.754334	0.450661	0.959877	-0.00235791	3.64712e-05	13796	-64.6512	0	0	-4.00528e-05	4.18308e-06	13796	-9.57494	1.18999e-21	9.51995e-21	-0.000958758	0.000549058	13796	-1.74619	0.0808008	0.0923437	-0.000160578	0.000100992	13796	-1.59001	0.111856	0.42162	-0.00056826	0.000386333	13796	-1.47091	0.14134	0.357068
fa_fornix	-0.000983247	0.00133123	13796	-0.738603	0.460161	0.669325	-0.000986787	0.000485367	13796	-2.03307	0.0420642	0.0576881	-0.00047731	0.000669927	13796	-0.71248	0.47618	0.959877	-0.00587202	8.61353e-05	13796	-68.172	0	0	-7.48132e-05	9.93957e-06	13796	-7.5268	5.52142e-14	2.20857e-13	-0.0295862	0.00130545	13796	-22.6636	1.10771e-111	1.32926e-110	-0.000497406	0.000239121	13796	-2.08014	0.0375309	0.385248	-0.000712211	0.000918778	13796	-0.775172	0.438251	0.568096
fa_genu_corpus_callosum	-0.00127576	0.000576313	13796	-2.21366	0.0268682	0.129201	-0.000774424	0.000210107	13796	-3.68586	0.000228808	0.000915234	-1.72323e-05	0.000289976	13796	-0.0594267	0.952613	0.959877	-0.00173477	3.75482e-05	13796	-46.2012	0	0	-4.77193e-05	4.3062e-06	13796	-11.0815	2.03234e-28	2.43881e-27	0.00071892	0.000565212	13796	1.27195	0.203413	0.216974	-2.23717e-05	0.000103969	13796	-0.215177	0.829633	0.890958	-0.000778694	0.000397698	13796	-1.958	0.0502498	0.219272
fa_inferior_cerebellar_peduncle_l	-0.000929183	0.000437287	13796	-2.12488	0.0336144	0.129201	-0.000757356	0.000159422	13796	-4.75063	2.04827e-06	1.96634e-05	9.31711e-05	0.000220024	13796	0.423458	0.671968	0.959877	-0.000846538	2.84856e-05	13796	-29.718	3.58107e-188	8.1853e-188	-1.52468e-05	3.26734e-06	13796	-4.66642	3.09371e-06	5.7826e-06	0.00285657	0.000428863	13796	6.6608	2.82664e-11	4.37674e-11	-0.000121675	7.88809e-05	13796	-1.54251	0.122973	0.42162	-0.000499276	0.000301761	13796	-1.65454	0.0980403	0.336138
fa_inferior_cerebellar_peduncle_r	-0.000826579	0.000429666	13796	-1.92377	0.054404	0.156974	-0.000835978	0.000156645	13796	-5.33675	9.6125e-08	4.614e-06	0.00028247	0.000216196	13796	1.30654	0.19139	0.959877	-0.000920474	2.79504e-05	13796	-32.9324	4.94332e-229	1.58186e-228	-1.8994e-05	3.20989e-06	13796	-5.91735	3.34926e-09	6.98976e-09	0.00339889	0.000421382	13796	8.06607	7.85517e-16	1.50819e-15	-0.00010166	7.74429e-05	13796	-1.31271	0.189303	0.571036	-0.000226221	0.000296509	13796	-0.76295	0.445506	0.568096
fa_medial_lemniscus_l	-0.000138354	0.000420618	13796	-0.32893	0.742214	0.828518	-0.000329907	0.000153345	13796	-2.15141	0.0314612	0.0457618	-0.000195796	0.000211636	13796	-0.925156	0.354901	0.959877	-0.0005259	2.74052e-05	13796	-19.1898	5.10524e-81	6.80699e-81	-2.13329e-05	3.14286e-06	13796	-6.78776	1.18543e-11	2.99476e-11	0.00848161	0.000412515	13796	20.5607	1.49679e-92	1.19743e-91	-0.000119951	7.58825e-05	13796	-1.58074	0.11396	0.42162	-0.000637256	0.000290256	13796	-2.19549	0.028145	0.150106
fa_medial_lemniscus_r	-0.00041405	0.000408284	13796	-1.01412	0.310541	0.533812	-0.000463796	0.000148848	13796	-3.1159	0.00183759	0.00464234	-8.90655e-05	0.00020543	13796	-0.433556	0.664617	0.959877	-0.00056183	2.66023e-05	13796	-21.1196	1.82085e-97	2.64852e-97	-2.21956e-05	3.05071e-06	13796	-7.27555	3.63613e-13	1.16356e-12	0.00997283	0.000400419	13796	24.906	5.71225e-134	1.37094e-132	-0.000114291	7.36586e-05	13796	-1.55163	0.120773	0.42162	-0.000877246	0.000281745	13796	-3.11362	0.00185188	0.08646
fa_middle_cerebellar_peduncle	0.000392566	0.000337092	13796	1.16457	0.244214	0.468892	-0.000312534	0.000122894	13796	-2.54312	0.0109975	0.0188528	7.60034e-05	0.00016961	13796	0.448107	0.654083	0.959877	-0.000611498	2.19606e-05	13796	-27.8452	4.60384e-166	9.20768e-166	9.94284e-07	2.51872e-06	13796	0.394758	0.693028	0.723159	0.00673691	0.000330598	13796	20.3779	5.70043e-91	3.90887e-90	-9.62472e-06	6.08099e-05	13796	-0.158276	0.874242	0.912252	-0.000182747	0.000232618	13796	-0.78561	0.432109	0.568096
fa_pontine_crossing_tract	0.00095916	0.000571607	13796	1.67801	0.0933684	0.235878	2.16972e-05	0.000208391	13796	0.104118	0.917078	0.93659	0.000258478	0.000287609	13796	0.898712	0.368822	0.959877	-0.000384804	3.72304e-05	13796	-10.3358	5.98694e-25	6.38607e-25	-1.9699e-05	4.27088e-06	13796	-4.6124	4.01619e-06	7.1399e-06	-0.000216747	0.000560594	13796	-0.386639	0.69903	0.713903	0.000196166	0.000103102	13796	1.90263	0.0571091	0.42162	-0.000427207	0.000394452	13796	-1.08304	0.27881	0.476583
fa_posterior_corona_radiata_l	-6.68173e-05	0.000445872	13796	-0.149858	0.880879	0.919178	-0.000527803	0.000162552	13796	-3.24698	0.00116916	0.00311776	0.000300254	0.000224345	13796	1.33836	0.180801	0.959877	-0.000646186	2.90394e-05	13796	-22.252	8.41575e-108	1.34652e-107	-1.14814e-05	3.33141e-06	13796	-3.44642	0.000569765	0.000739155	-0.000824523	0.000437281	13796	-1.88557	0.0593742	0.0695113	-7.85273e-05	8.04207e-05	13796	-0.976456	0.328856	0.75167	-0.000320321	0.000307686	13796	-1.04106	0.297864	0.476583
fa_posterior_corona_radiata_r	0.000177183	0.000485667	13796	0.364824	0.715249	0.821912	-0.000376164	0.00017706	13796	-2.1245	0.0336462	0.0475006	0.000142593	0.000244369	13796	0.583517	0.559555	0.959877	-0.000501204	3.16274e-05	13796	-15.8472	4.59041e-56	5.50849e-56	-1.39493e-05	3.62869e-06	13796	-3.84416	0.000121508	0.00016664	-0.00114581	0.000476309	13796	-2.40561	0.0161586	0.0209626	-2.04928e-05	8.75922e-05	13796	-0.233957	0.815022	0.890958	-0.000530001	0.000335148	13796	-1.5814	0.113811	0.341432
fa_posterior_limb_internal_capsule_l	-0.000125651	0.000416477	13796	-0.301701	0.762885	0.832238	-0.000157151	0.000151835	13796	-1.03501	0.300683	0.343638	8.77301e-05	0.000209553	13796	0.418654	0.675476	0.959877	-0.000185732	2.71354e-05	13796	-6.84464	7.99076e-12	8.33818e-12	7.41979e-06	3.11192e-06	13796	2.38431	0.0171244	0.0200481	0.00323648	0.000408454	13796	7.92373	2.48065e-15	4.57965e-15	-6.17509e-05	7.51355e-05	13796	-0.821861	0.41117	0.858094	-0.000382554	0.000287399	13796	-1.33109	0.183181	0.377106
fa_posterior_limb_internal_capsule_r	-2.39028e-05	0.000424157	13796	-0.0563535	0.955061	0.955061	-0.000199321	0.000154636	13796	-1.28897	0.19743	0.231138	0.000110421	0.000213419	13796	0.517393	0.60489	0.959877	-0.000295641	2.76262e-05	13796	-10.7015	1.27406e-26	1.38989e-26	1.38589e-05	3.16918e-06	13796	4.37303	1.23431e-05	2.043e-05	0.00578227	0.000415985	13796	13.9002	1.24351e-43	3.14151e-43	-4.00605e-05	7.65057e-05	13796	-0.523627	0.600546	0.864845	-0.000191314	0.000292701	13796	-0.653615	0.513371	0.616045
fa_posterior_thalamic_radiation_l	-0.0011228	0.000586513	13796	-1.91436	0.0555951	0.156974	-0.000838377	0.000213826	13796	-3.92084	8.86674e-05	0.000532004	0.000201826	0.000295109	13796	0.683903	0.494048	0.959877	-0.00159866	3.82015e-05	13796	-41.8481	0	0	-4.67354e-05	4.38226e-06	13796	-10.6647	1.88784e-26	1.81232e-25	-0.00847551	0.000575213	13796	-14.7346	9.076e-49	2.7228e-48	-4.93724e-05	0.000105791	13796	-0.466696	0.640725	0.864845	-0.00061642	0.000404739	13796	-1.52301	0.12778	0.349122
fa_posterior_thalamic_radiation_r	-0.000989992	0.000499636	13796	-1.98143	0.0475631	0.155361	-0.000903104	0.000182153	13796	-4.95795	7.20892e-07	1.15343e-05	9.1563e-05	0.000251397	13796	0.364217	0.715702	0.959877	-0.00146323	3.25377e-05	13796	-44.9702	0	0	-3.30922e-05	3.73307e-06	13796	-8.8646	8.60741e-19	5.16445e-18	-0.00764614	0.000490008	13796	-15.6041	1.99136e-54	6.82751e-54	-4.4169e-05	9.01126e-05	13796	-0.490153	0.624033	0.864845	-0.00086314	0.000344787	13796	-2.5034	0.0123122	0.118197
fa_retrolenticular_internal_capsule_l	-0.000377627	0.000462678	13796	-0.816177	0.414413	0.621619	-0.000717092	0.000168679	13796	-4.25123	2.14001e-05	0.000154625	0.000402158	0.000232799	13796	1.72749	0.0841024	0.959877	-0.000511512	3.01439e-05	13796	-16.969	6.19446e-64	8.03606e-64	2.73158e-06	3.45711e-06	13796	0.790135	0.429462	0.468505	-0.00100057	0.000453765	13796	-2.20504	0.027468	0.0338068	4.53217e-05	8.34678e-05	13796	0.542984	0.58715	0.864845	-0.000334564	0.000319282	13796	-1.04787	0.294719	0.476583
fa_retrolenticular_internal_capsule_r	0.000177869	0.00049467	13796	0.359571	0.719173	0.821912	-0.000461356	0.000180344	13796	-2.5582	0.0105322	0.0187661	0.000119331	0.000248905	13796	0.479423	0.631645	0.959877	-0.000413293	3.21769e-05	13796	-12.8444	1.51704e-37	1.73376e-37	6.05134e-07	3.69548e-06	13796	0.16375	0.86993	0.86993	0.00576231	0.000485131	13796	11.8778	2.21909e-32	5.0722e-32	4.33389e-05	8.91556e-05	13796	0.486104	0.626901	0.864845	-7.77495e-05	0.000341368	13796	-0.227759	0.819837	0.874493
fa_sagittal_stratum_l	-0.00125387	0.000545687	13796	-2.29778	0.0215893	0.129201	-0.000843411	0.000198942	13796	-4.23948	2.25494e-05	0.000154625	7.15939e-05	0.000274568	13796	0.260751	0.794288	0.959877	-0.000877742	3.55397e-05	13796	-24.6975	8.12131e-132	1.34422e-131	-1.37497e-05	4.07719e-06	13796	-3.37234	0.000747379	0.000919851	-0.00462323	0.000535173	13796	-8.63875	6.30116e-18	1.26023e-17	-8.54414e-05	9.8423e-05	13796	-0.868103	0.385353	0.84077	-0.000381809	0.000376566	13796	-1.01392	0.310637	0.480986
fa_sagittal_stratum_r	-0.000417961	0.000462515	13796	-0.903669	0.366187	0.606102	-0.000477644	0.00016862	13796	-2.83267	0.00462276	0.0105663	-4.25717e-05	0.000232718	13796	-0.182933	0.854853	0.959877	-0.000790878	3.01319e-05	13796	-26.2472	3.24981e-148	5.99966e-148	-1.33186e-05	3.45588e-06	13796	-3.8539	0.000116778	0.000164863	-0.00321559	0.000453605	13796	-7.08897	1.41683e-12	2.3451e-12	-2.78304e-05	8.34362e-05	13796	-0.333553	0.738722	0.864845	-0.0002446	0.00031917	13796	-0.766364	0.443473	0.568096
fa_splenium_corpus_callosum	-0.000150085	0.000330531	13796	-0.454074	0.649783	0.803385	-8.76644e-05	0.000120502	13796	-0.727493	0.466936	0.509385	2.59519e-05	0.00016631	13796	0.156046	0.875999	0.959877	-0.000236799	2.15281e-05	13796	-10.9995	5.02209e-28	5.60606e-28	-1.1518e-05	2.46963e-06	13796	-4.66387	3.13224e-06	5.7826e-06	-0.000624879	0.000324163	13796	-1.92767	0.0539167	0.0647	-1.23974e-05	5.96183e-05	13796	-0.207947	0.835274	0.890958	-1.04973e-05	0.000228092	13796	-0.0460222	0.963293	0.963293
fa_superior_cerebellar_peduncle_l	-0.000828741	0.000373182	13796	-2.22074	0.0263846	0.129201	-0.000505136	0.000136051	13796	-3.71284	0.000205755	0.000915234	-4.12311e-05	0.000187769	13796	-0.219584	0.826198	0.959877	-9.2919e-05	2.43133e-05	13796	-3.82173	0.000133102	0.000135934	-2.01096e-05	2.7884e-06	13796	-7.21189	5.80561e-13	1.74168e-12	0.00800195	0.000365993	13796	21.8636	3.35779e-104	3.22348e-103	-0.000262462	6.73229e-05	13796	-3.89855	9.72289e-05	0.00466699	-0.000749783	0.000257523	13796	-2.91152	0.0036025	0.08646
fa_superior_cerebellar_peduncle_r	-0.00108803	0.000369439	13796	-2.94508	0.00323405	0.0776172	-0.000684558	0.000134687	13796	-5.0826	3.77181e-07	9.05233e-06	-2.06347e-05	0.000185885	13796	-0.111008	0.911612	0.959877	-6.19612e-05	2.40699e-05	13796	-2.57422	0.010057	0.010057	-1.81439e-05	2.76044e-06	13796	-6.57282	5.11466e-11	1.16907e-10	0.00687656	0.000362322	13796	18.9791	2.59344e-79	1.24485e-78	-0.000200724	6.66483e-05	13796	-3.01169	0.00260271	0.062465	-0.000695995	0.00025494	13796	-2.73004	0.00634073	0.101452
fa_superior_corona_radiata_l	0.000182899	0.000428475	13796	0.426861	0.669488	0.803385	-0.000576457	0.00015621	13796	-3.69028	0.000224871	0.000915234	0.000257971	0.00021559	13796	1.19658	0.231491	0.959877	-0.000857326	2.79141e-05	13796	-30.713	1.97517e-200	4.74041e-200	-8.41019e-06	3.20153e-06	13796	-2.62693	0.00862549	0.0103506	-0.000626516	0.000420221	13796	-1.49092	0.136005	0.15182	-8.04175e-05	7.72953e-05	13796	-1.04039	0.298176	0.75167	-0.000603241	0.000295679	13796	-2.04019	0.0413507	0.198483
fa_superior_corona_radiata_r	0.000308357	0.000431099	13796	0.71528	0.474448	0.669809	-0.000472343	0.000157166	13796	-3.00537	0.00265734	0.00637763	0.000221415	0.000216912	13796	1.02076	0.307385	0.959877	-0.000802366	2.8078e-05	13796	-28.5763	1.52791e-174	3.33363e-174	-6.41825e-06	3.22104e-06	13796	-1.9926	0.0463251	0.052943	-0.00144432	0.000422793	13796	-3.41614	0.000636989	0.000873585	2.73092e-05	7.77574e-05	13796	0.351211	0.725436	0.864845	-0.000751736	0.000297491	13796	-2.52692	0.011518	0.118197
fa_superior_fronto_occipital_fasciculus_l	-0.00160309	0.000760242	13796	-2.10866	0.0349919	0.129201	-0.000912797	0.000277163	13796	-3.29336	0.00099246	0.00280224	0.00024529	0.000382524	13796	0.64124	0.521377	0.959877	-0.00227594	4.95062e-05	13796	-45.9728	0	0	-7.34444e-05	5.68018e-06	13796	-12.93	5.07105e-38	2.4341e-36	-0.00012064	0.000745593	13796	-0.161805	0.871462	0.871462	-0.000220193	0.00013711	13796	-1.60596	0.108307	0.42162	-0.000677771	0.000524627	13796	-1.29191	0.19641	0.377106
fa_superior_fronto_occipital_fasciculus_r	-0.00163363	0.000737185	13796	-2.21604	0.0267051	0.129201	-0.000900517	0.000268757	13796	-3.35068	0.000808301	0.0024249	0.000210656	0.000370923	13796	0.567924	0.570096	0.959877	-0.00202006	4.80024e-05	13796	-42.0826	0	0	-6.36862e-05	5.50787e-06	13796	-11.5628	8.81966e-31	1.74803e-29	0.0010499	0.000722979	13796	1.45219	0.146473	0.159788	-0.000221716	0.000132948	13796	-1.66769	0.0953993	0.42162	-0.000223824	0.000508716	13796	-0.439978	0.65996	0.75424
fa_superior_longitudinal_fasciculus_l	-0.000289156	0.000462628	13796	-0.625028	0.531963	0.729549	-0.000613437	0.000168661	13796	-3.63711	0.000276722	0.00101234	0.000166789	0.000232775	13796	0.716525	0.47368	0.959877	-0.000771966	3.01378e-05	13796	-25.6145	2.06909e-141	3.547e-141	-1.48112e-05	3.4567e-06	13796	-4.28479	1.84155e-05	2.85143e-05	-0.000401048	0.000453716	13796	-0.883918	0.376756	0.393137	-8.36741e-05	8.34543e-05	13796	-1.00263	0.316055	0.75167	-0.000436072	0.000319248	13796	-1.36594	0.171981	0.375232
fa_superior_longitudinal_fasciculus_r	-0.000241951	0.000456102	13796	-0.530475	0.595791	0.772918	-0.000455263	0.000166282	13796	-2.7379	0.00619119	0.0129207	-6.35975e-05	0.000229492	13796	-0.277123	0.78169	0.959877	-0.000770311	2.97077e-05	13796	-25.9297	8.81181e-145	1.56654e-144	-1.20404e-05	3.40787e-06	13796	-3.53311	0.000412039	0.000549385	0.00156802	0.000447314	13796	3.5054	0.000457362	0.000645688	-8.73511e-05	8.2269e-05	13796	-1.06177	0.288357	0.75167	-0.000436104	0.000314745	13796	-1.38558	0.165898	0.375232
fa_tapetum_l	-0.000321451	0.00115882	13796	-0.277395	0.781481	0.83358	0.0006171	0.000422489	13796	1.46063	0.14414	0.177404	-0.000190546	0.000583123	13796	-0.326768	0.743848	0.959877	-0.00146827	7.51966e-05	13796	-19.5257	8.93609e-84	1.22552e-83	-8.17835e-05	8.65482e-06	13796	-9.44947	3.94513e-21	2.70523e-20	-0.0126179	0.00113644	13796	-11.103	1.60174e-28	3.34276e-28	-8.78913e-05	0.000208544	13796	-0.421452	0.673432	0.864845	-0.0002346	0.000799734	13796	-0.293348	0.769261	0.839194
fa_tapetum_r	-0.000643873	0.00115272	13796	-0.55857	0.576464	0.768619	-0.000253327	0.000420311	13796	-0.602714	0.546709	0.583156	0.000543964	0.000580155	13796	0.937617	0.348458	0.959877	-0.00231977	7.42804e-05	13796	-31.2299	6.1296e-207	1.63456e-206	-9.93218e-05	8.60361e-06	13796	-11.5442	1.09252e-30	1.74803e-29	-0.0203843	0.00113031	13796	-18.0343	7.00295e-72	3.05583e-71	-0.000131743	0.000206495	13796	-0.637994	0.523488	0.864845	0.000111712	0.000795656	13796	0.140402	0.888344	0.926968
fa_uncinate_fasciculus_l	-0.00186217	0.000684717	13796	-2.71961	0.006544	0.104704	0.000110562	0.000249629	13796	0.442904	0.657842	0.686444	0.000359404	0.000344525	13796	1.04319	0.29688	0.959877	-0.000740707	4.4575e-05	13796	-16.6171	2.07001e-61	2.61475e-61	-2.11275e-05	5.11572e-06	13796	-4.12993	3.65012e-05	5.47517e-05	0.00490302	0.000671521	13796	7.30137	3.00438e-13	5.15037e-13	0.000210856	0.000123468	13796	1.70778	0.0876998	0.42162	-0.000429935	0.000472511	13796	-0.909895	0.362894	0.544341
fa_uncinate_fasciculus_r	-0.00147202	0.000656923	13796	-2.24079	0.0250558	0.129201	1.3014e-05	0.000239499	13796	0.0543383	0.956666	0.956666	0.000292235	0.00033055	13796	0.884089	0.376663	0.959877	-0.000625592	4.27129e-05	13796	-14.6465	3.26484e-48	3.82225e-48	-2.1053e-05	4.90738e-06	13796	-4.29007	1.79832e-05	2.85143e-05	0.00910773	0.000644252	13796	14.1369	4.64031e-45	1.23742e-44	0.000242963	0.000118368	13796	2.0526	0.04013	0.385248	-0.000590107	0.000453341	13796	-1.30168	0.193046	0.377106
Model without interaction term
	Chronic pain						Cumulative trauma score						Age						Age squared						Sex						Townsend deprivation index						Mental health diagnosis
ROI	estimate	se	df	t-value	p-value	pFDR	estimate	se	df	t-value	p-value	pFDR	estimate	se	df	t-value	p-value	pFDR	estimate	se	df	t-value	p-value	pFDR	estimate	se	df	t-value	p-value	pFDR	estimate	se	df	t-value	p-value	pFDR	estimate	se	df	t-value	p-value	pFDR
fa_anterior_corona_radiata_l	-0.000863749	0.000489548	13797	-1.76438	0.0776902	0.201239	-0.000475978	0.000128164	13797	-3.71382	0.000204961	0.000409921	-0.00185774	3.22205e-05	13797	-57.657	0	0	-2.74156e-05	3.69668e-06	13797	-7.41628	1.27475e-13	4.37057e-13	-0.00342571	0.000485239	13797	-7.05985	1.74648e-12	2.79437e-12	-1.19398e-05	8.92401e-05	13797	-0.133794	0.893567	0.912579	-0.000516268	0.00034141	13797	-1.51216	0.130515	0.34804
fa_anterior_corona_radiata_r	-0.000717586	0.000510025	13797	-1.40696	0.159461	0.347914	-0.000570469	0.000133524	13797	-4.27241	1.94668e-05	6.23778e-05	-0.00165283	3.35456e-05	13797	-49.271	0	0	-2.60512e-05	3.85102e-06	13797	-6.76476	1.38912e-11	3.33389e-11	-0.00235851	0.000505532	13797	-4.6654	3.10905e-06	4.52226e-06	-3.26115e-05	9.29362e-05	13797	-0.350903	0.725667	0.865013	-0.000303345	0.000355695	13797	-0.852823	0.393773	0.57276
fa_anterior_limb_internal_capsule_l	-0.000649826	0.000414881	13797	-1.56629	0.117303	0.26812	-0.000393007	0.000108617	13797	-3.6183	0.000297605	0.000571402	-0.000760289	2.73149e-05	13797	-27.8343	6.1449e-166	1.17982e-165	-2.14799e-05	3.13297e-06	13797	-6.85608	7.3785e-12	1.9676e-11	0.00703086	0.00041123	13797	17.0972	7.24856e-65	2.89943e-64	-8.26749e-05	7.56428e-05	13797	-1.09296	0.274428	0.750009	-0.000647485	0.000289336	13797	-2.23783	0.0252478	0.14573
fa_anterior_limb_internal_capsule_r	-0.000560746	0.000426079	13797	-1.31606	0.188175	0.392714	-0.000443403	0.000111548	13797	-3.975	7.07392e-05	0.00016169	-0.000786455	2.80488e-05	13797	-28.0388	2.7344e-168	5.70657e-168	-1.52934e-05	3.21749e-06	13797	-4.7532	2.0224e-06	4.04479e-06	0.00601211	0.000422329	13797	14.2356	1.15973e-45	3.27452e-45	-4.45683e-05	7.76793e-05	13797	-0.573748	0.566148	0.865013	-0.000680138	0.000297146	13797	-2.2889	0.0221001	0.14573
fa_body_corpus_callosum	-0.000579145	0.000495026	13797	-1.16993	0.24205	0.464735	-0.00037497	0.000129598	13797	-2.89332	0.00381788	0.00538994	-0.00116596	3.25866e-05	13797	-35.7802	3.32072e-268	1.13853e-267	-2.80452e-05	3.73812e-06	13797	-7.50248	6.64439e-14	2.45331e-13	-0.00148441	0.000490669	13797	-3.02528	0.00248859	0.00331812	-6.18703e-05	9.02475e-05	13797	-0.685562	0.493001	0.865013	-0.000386369	0.000345229	13797	-1.11917	0.263088	0.467713
fa_cerebral_peduncle_l	-0.000618143	0.00033433	13797	-1.8489	0.0644936	0.201239	-0.000330581	8.75278e-05	13797	-3.77687	0.000159477	0.000332821	-0.000836789	2.20038e-05	13797	-38.0293	4.91377e-301	1.81431e-300	-1.78439e-06	2.52459e-06	13797	-0.706806	0.479699	0.511679	0.00246452	0.000331387	13797	7.437	1.09068e-13	1.93899e-13	-7.98836e-05	6.09441e-05	13797	-1.31077	0.189958	0.569873	-0.000384981	0.000233161	13797	-1.65114	0.0987335	0.339668
fa_cerebral_peduncle_r	-0.000610736	0.000343907	13797	-1.77587	0.0757758	0.201239	-0.000391743	9.00352e-05	13797	-4.351	1.36492e-05	5.10067e-05	-0.000727311	2.26368e-05	13797	-32.1295	1.72965e-218	4.88373e-218	-4.57801e-07	2.59694e-06	13797	-0.176285	0.860073	0.866677	0.00567124	0.00034088	13797	16.637	1.49324e-61	5.5135e-61	-0.000114985	6.26942e-05	13797	-1.83406	0.0666661	0.421189	-0.000374738	0.00023984	13797	-1.56245	0.118205	0.34804
fa_cingulum_cingulate_gyrus_l	0.000451929	0.000545708	13797	0.828152	0.407599	0.611398	-0.000419969	0.000142867	13797	-2.93958	0.00329204	0.00478843	-0.00116391	3.59224e-05	13797	-32.4008	5.01556e-222	1.50467e-221	-3.21472e-05	4.12083e-06	13797	-7.80115	6.57365e-15	3.15535e-14	0.0103233	0.000540905	13797	19.0852	3.60768e-80	2.16461e-79	-2.62708e-05	9.94865e-05	13797	-0.264063	0.791735	0.890802	-0.000192651	0.000380575	13797	-0.506212	0.612716	0.717326
fa_cingulum_cingulate_gyrus_r	0.000252727	0.000567965	13797	0.444968	0.65635	0.746958	-0.000399574	0.000148694	13797	-2.68723	0.00721346	0.00989274	-0.0011528	3.73859e-05	13797	-30.8352	5.81403e-202	1.46881e-201	-3.57991e-05	4.28888e-06	13797	-8.34696	7.66537e-17	4.0882e-16	0.00831798	0.000562966	13797	14.7753	5.00935e-49	1.60299e-48	3.62756e-05	0.000103541	13797	0.350349	0.726082	0.865013	-0.000284466	0.000396097	13797	-0.718172	0.472663	0.58174
fa_cingulum_hippocampus_l	0.00173255	0.000603643	13797	2.87016	0.00410888	0.0986132	-0.000568768	0.000158035	13797	-3.59901	0.000320553	0.00059179	-0.000851896	3.97429e-05	13797	-21.4352	2.6943e-100	4.04144e-100	-2.087e-05	4.55841e-06	13797	-4.57835	4.7276e-06	8.10446e-06	0.0082641	0.000598331	13797	13.8119	4.17995e-43	1.00319e-42	3.81871e-05	0.000110059	13797	0.346969	0.72862	0.865013	-0.000323845	0.000420977	13797	-0.769269	0.441747	0.57351
fa_cingulum_hippocampus_r	0.00146662	0.000618324	13797	2.37192	0.0177093	0.157281	-0.000282698	0.000161878	13797	-1.74637	0.0807692	0.0994083	-0.000652522	4.07012e-05	13797	-16.032	2.51405e-57	3.09421e-57	-1.91195e-05	4.66916e-06	13797	-4.09485	4.24848e-05	6.17961e-05	0.0116409	0.000612881	13797	18.9937	1.97723e-79	1.05452e-78	4.87175e-06	0.000112723	13797	0.0432189	0.965528	0.965528	-0.000770186	0.000431217	13797	-1.78607	0.0741092	0.296437
fa_corticospinal_tract_l	0.00127471	0.000583241	13797	2.18556	0.0288645	0.157281	-0.000305056	0.000152691	13797	-1.99786	0.0457516	0.0577915	-0.000844742	3.83522e-05	13797	-22.0259	1.0685e-105	1.65445e-105	-1.51031e-05	4.40373e-06	13797	-3.4296	0.00060623	0.000765764	0.0135348	0.000578102	13797	23.4124	6.54831e-119	1.04773e-117	4.36352e-05	0.000106263	13797	0.410635	0.681346	0.865013	-4.12607e-05	0.000406759	13797	-0.101438	0.919205	0.938762
fa_corticospinal_tract_r	0.00102344	0.00063173	13797	1.62005	0.105244	0.252586	-0.000503404	0.000165387	13797	-3.04378	0.00234062	0.00351094	-0.000852513	4.15779e-05	13797	-20.504	4.64541e-92	6.55823e-92	-8.25406e-06	4.77032e-06	13797	-1.73029	0.0836002	0.0933211	0.0209191	0.000626169	13797	33.4081	2.19273e-235	1.05251e-233	-7.16372e-05	0.000115158	13797	-0.622079	0.5339	0.865013	0.000164831	0.000440568	13797	0.374134	0.70831	0.790672
fa_external_capsule_l	-0.000252536	0.000403296	13797	-0.626181	0.531206	0.746958	-0.000156064	0.000105583	13797	-1.47812	0.139399	0.159313	-0.00111127	2.65373e-05	13797	-41.8757	0	0	-2.09943e-05	3.04529e-06	13797	-6.89402	5.65957e-12	1.598e-11	0.00224552	0.000399745	13797	5.61739	1.97613e-08	2.96419e-08	-3.15077e-05	7.35069e-05	13797	-0.428635	0.668195	0.865013	-0.000380612	0.000281259	13797	-1.35324	0.176	0.382311
fa_external_capsule_r	-0.000318432	0.000372428	13797	-0.855016	0.392557	0.611257	-0.000196104	9.75018e-05	13797	-2.01128	0.0443152	0.05749	-0.001133	2.45087e-05	13797	-46.2283	0	0	-1.73e-05	2.81224e-06	13797	-6.15168	7.87836e-10	1.71892e-09	0.000881411	0.000369149	13797	2.38768	0.0169684	0.0214338	-3.01754e-05	6.78848e-05	13797	-0.444508	0.656682	0.865013	-0.00029903	0.000259732	13797	-1.1513	0.249627	0.46085
fa_fornix_cres_stria_terminalis_l	-0.000548882	0.000563646	13797	-0.973805	0.330171	0.58697	-0.000754059	0.000147564	13797	-5.11005	3.26376e-07	1.95825e-06	-0.00239516	3.71144e-05	13797	-64.5345	0	0	-3.30745e-05	4.25643e-06	13797	-7.77046	8.37071e-15	3.65267e-14	-0.00663371	0.000558687	13797	-11.8738	2.32881e-32	5.08104e-32	-0.000212739	0.000102775	13797	-2.06996	0.0384748	0.386302	-0.000868678	0.000393083	13797	-2.20991	0.0271278	0.14573
fa_fornix_cres_stria_terminalis_r	2.42585e-05	0.000553915	13797	0.0437945	0.965069	0.984937	-0.000630581	0.000145016	13797	-4.34836	1.38143e-05	5.10067e-05	-0.00235828	3.64672e-05	13797	-64.6686	0	0	-4.00257e-05	4.18287e-06	13797	-9.56896	1.26035e-21	1.00828e-20	-0.000961126	0.000549041	13797	-1.75056	0.0800447	0.0914797	-0.000160663	0.00010099	13797	-1.59088	0.111659	0.421189	-0.000564663	0.000386298	13797	-1.46173	0.143838	0.36338
fa_fornix	-0.00112088	0.0013171	13797	-0.851025	0.39477	0.611257	-0.00123009	0.000344808	13797	-3.56746	0.000361677	0.000642981	-0.00587112	8.61201e-05	13797	-68.1736	0	0	-7.48714e-05	9.93899e-06	13797	-7.5331	5.26254e-14	2.10502e-13	-0.029581	0.00130541	13797	-22.6604	1.1884e-111	1.42609e-110	-0.000497287	0.000239108	13797	-2.07976	0.0375657	0.386302	-0.000720244	0.000918691	13797	-0.783989	0.43306	0.57351
fa_genu_corpus_callosum	-0.00128073	0.0005702	13797	-2.24611	0.0247127	0.157281	-0.00078321	0.000149279	13797	-5.24661	1.5722e-07	1.07808e-06	-0.00173474	3.75433e-05	13797	-46.2064	0	0	-4.77215e-05	4.30589e-06	13797	-11.0829	2.00285e-28	2.40342e-27	0.000719113	0.000565182	13797	1.27236	0.203268	0.216819	-2.23649e-05	0.000103965	13797	-0.215119	0.829678	0.890802	-0.000778986	0.000397654	13797	-1.95896	0.050138	0.218784
fa_inferior_cerebellar_peduncle_l	-0.000902328	0.000432651	13797	-2.08558	0.0370351	0.161608	-0.000709852	0.000113269	13797	-6.26698	3.79074e-10	6.06518e-09	-0.000846702	2.84821e-05	13797	-29.7275	2.74726e-188	6.27944e-188	-1.52349e-05	3.26712e-06	13797	-4.6631	3.14407e-06	5.81082e-06	0.00285553	0.000428843	13797	6.65868	2.86748e-11	4.43998e-11	-0.000121712	7.88785e-05	13797	-1.54303	0.122847	0.421189	-0.000497699	0.000301729	13797	-1.64949	0.0990699	0.339668
fa_inferior_cerebellar_peduncle_r	-0.000745176	0.000425133	13797	-1.75281	0.079657	0.201239	-0.000691956	0.000111299	13797	-6.21711	5.20987e-10	6.25184e-09	-0.000920968	2.79483e-05	13797	-32.9526	2.66016e-229	8.51251e-229	-1.89578e-05	3.20985e-06	13797	-5.90613	3.58472e-09	7.48116e-09	0.00339573	0.000421386	13797	8.05848	8.35581e-16	1.60431e-15	-0.000101763	7.74445e-05	13797	-1.31401	0.188863	0.569873	-0.000221444	0.000296494	13797	-0.746876	0.455151	0.574928
fa_medial_lemniscus_l	-0.000194789	0.000416168	13797	-0.468054	0.639753	0.746958	-0.000429737	0.000108954	13797	-3.94421	8.04586e-05	0.000175546	-0.000525554	2.74025e-05	13797	-19.1791	6.2412e-81	8.3216e-81	-2.13579e-05	3.14273e-06	13797	-6.79598	1.11992e-11	2.82927e-11	0.0084838	0.000412506	13797	20.5665	1.33435e-92	1.06748e-91	-0.000119872	7.58821e-05	13797	-1.57971	0.114195	0.421189	-0.000640569	0.000290233	13797	-2.20709	0.0273243	0.14573
fa_medial_lemniscus_r	-0.000439722	0.000403955	13797	-1.08854	0.276375	0.51023	-0.000509208	0.000105756	13797	-4.81491	1.48827e-06	7.14368e-06	-0.000561673	2.65991e-05	13797	-21.1163	1.94873e-97	2.83452e-97	-2.2207e-05	3.05051e-06	13797	-7.27976	3.52503e-13	1.12801e-12	0.00997382	0.000400401	13797	24.9096	5.23693e-134	1.25686e-132	-0.000114255	7.36564e-05	13797	-1.5512	0.120878	0.421189	-0.000878753	0.000281715	13797	-3.11929	0.00181658	0.0856251
fa_middle_cerebellar_peduncle	0.000414473	0.000333518	13797	1.24273	0.213988	0.427977	-0.000273783	8.73156e-05	13797	-3.13555	0.0017189	0.00275024	-0.000611633	2.19579e-05	13797	-27.8548	3.57667e-166	7.15334e-166	1.00397e-06	2.51855e-06	13797	0.398629	0.690172	0.72018	0.00673606	0.000330583	13797	20.3763	5.88741e-91	4.03708e-90	-9.65554e-06	6.08081e-05	13797	-0.158787	0.873839	0.911832	-0.000181461	0.000232594	13797	-0.780162	0.435309	0.57351
fa_pontine_crossing_tract	0.00103367	0.000565559	13797	1.82769	0.0676178	0.201239	0.000153486	0.000148064	13797	1.03662	0.299931	0.319926	-0.000385262	3.72266e-05	13797	-10.3491	5.21393e-25	5.56152e-25	-1.96661e-05	4.2707e-06	13797	-4.6049	4.16353e-06	7.40184e-06	-0.000219622	0.000560581	13797	-0.391777	0.695229	0.710021	0.000196059	0.000103101	13797	1.90161	0.057243	0.421189	-0.000422832	0.000394419	13797	-1.07204	0.283722	0.483285
fa_posterior_corona_radiata_l	1.97232e-05	0.00044117	13797	0.0447066	0.964342	0.984937	-0.000374714	0.000115499	13797	-3.24431	0.00118016	0.00202313	-0.000646715	2.90375e-05	13797	-22.2717	5.50552e-108	8.80883e-108	-1.14431e-05	3.33138e-06	13797	-3.43493	0.000594441	0.000765764	-0.000827872	0.000437287	13797	-1.8932	0.0583519	0.0683144	-7.86475e-05	8.0423e-05	13797	-0.977924	0.328129	0.750009	-0.000315239	0.000307671	13797	-1.0246	0.305571	0.483285
fa_posterior_corona_radiata_r	0.000218281	0.00048052	13797	0.45426	0.649649	0.746958	-0.000303461	0.0001258	13797	-2.41224	0.0158676	0.0211568	-0.000501455	3.16236e-05	13797	-15.857	3.93696e-56	4.72435e-56	-1.39311e-05	3.62847e-06	13797	-3.83937	0.000123899	0.000169919	-0.0011474	0.00047629	13797	-2.40905	0.0160073	0.0207663	-2.05492e-05	8.759e-05	13797	-0.234606	0.814518	0.890802	-0.000527588	0.000335115	13797	-1.57435	0.115429	0.34804
fa_posterior_limb_internal_capsule_l	-0.000100364	0.000412061	13797	-0.243567	0.80757	0.861408	-0.00011242	0.000107879	13797	-1.0421	0.297383	0.319926	-0.000185887	2.7132e-05	13797	-6.8512	7.63394e-12	7.96585e-12	7.43098e-06	3.11171e-06	13797	2.38807	0.0169506	0.0198446	0.0032355	0.000408435	13797	7.9217	2.52123e-15	4.65458e-15	-6.17863e-05	7.51332e-05	13797	-0.822357	0.410888	0.857505	-0.00038107	0.000287369	13797	-1.32607	0.18484	0.382311
fa_posterior_limb_internal_capsule_r	7.92342e-06	0.000419661	13797	0.0188805	0.984937	0.984937	-0.000143021	0.000109868	13797	-1.30175	0.193022	0.215467	-0.000295835	2.76228e-05	13797	-10.7098	1.16512e-26	1.27104e-26	1.3873e-05	3.16898e-06	13797	4.37775	1.20791e-05	1.99929e-05	0.00578104	0.000415967	13797	13.8978	1.28466e-43	3.24544e-43	-4.01043e-05	7.65036e-05	13797	-0.524214	0.600138	0.865013	-0.000189445	0.000292671	13797	-0.647297	0.51745	0.62094
fa_posterior_thalamic_radiation_l	-0.00106462	0.0005803	13797	-1.83461	0.0665852	0.201239	-0.000735473	0.000151923	13797	-4.84108	1.30532e-06	6.96173e-06	-0.00159902	3.81971e-05	13797	-41.8622	0	0	-4.67097e-05	4.38202e-06	13797	-10.6594	1.99721e-26	1.91732e-25	-0.00847776	0.000575193	13797	-14.739	8.50726e-49	2.55218e-48	-4.9453e-05	0.000105789	13797	-0.467468	0.640173	0.865013	-0.000613004	0.0004047	13797	-1.51471	0.129868	0.34804
fa_posterior_thalamic_radiation_r	-0.000963601	0.000494337	13797	-1.94928	0.0512822	0.18935	-0.00085642	0.000129418	13797	-6.61749	3.78836e-11	9.09206e-10	-0.00146339	3.25336e-05	13797	-44.9808	0	0	-3.30805e-05	3.73282e-06	13797	-8.86208	8.80334e-19	5.282e-18	-0.00764716	0.000489985	13797	-15.6069	1.90641e-54	6.53627e-54	-4.42048e-05	9.01097e-05	13797	-0.490567	0.623741	0.865013	-0.000861591	0.00034475	13797	-2.49917	0.0124598	0.119615
fa_retrolenticular_internal_capsule_l	-0.000261712	0.000457819	13797	-0.57165	0.567569	0.746958	-0.000512046	0.000119858	13797	-4.27211	1.94931e-05	6.23778e-05	-0.000512223	3.01433e-05	13797	-16.9929	4.1534e-64	5.38819e-64	2.78286e-06	3.45723e-06	13797	0.804938	0.420869	0.45913	-0.00100505	0.000453791	13797	-2.21479	0.0267909	0.0329734	4.51602e-05	8.34738e-05	13797	0.541011	0.588509	0.865013	-0.000327759	0.00031928	13797	-1.02655	0.304648	0.483285
fa_retrolenticular_internal_capsule_r	0.000212263	0.000489424	13797	0.433701	0.664513	0.746958	-0.000400512	0.00012813	13797	-3.12583	0.00177674	0.00275109	-0.000413505	3.21729e-05	13797	-12.8526	1.36656e-37	1.56178e-37	6.20372e-07	3.69524e-06	13797	0.167884	0.866677	0.866677	0.00576098	0.00048511	13797	11.8756	2.27795e-32	5.08104e-32	4.32888e-05	8.9153e-05	13797	0.485556	0.62729	0.865013	-7.57297e-05	0.000341332	13797	-0.221865	0.824422	0.879384
fa_sagittal_stratum_l	-0.00123323	0.000539899	13797	-2.28419	0.0223754	0.157281	-0.000806908	0.000141346	13797	-5.70874	1.16157e-08	1.11511e-07	-0.000877868	3.55351e-05	13797	-24.7042	6.9244e-132	1.14611e-131	-1.37405e-05	4.0769e-06	13797	-3.37033	0.00075283	0.000926559	-0.00462403	0.000535146	13797	-8.64068	6.19645e-18	1.23929e-17	-8.54698e-05	9.84196e-05	13797	-0.868422	0.385178	0.840389	-0.000380598	0.000376525	13797	-1.01082	0.312121	0.483285
fa_sagittal_stratum_r	-0.000430231	0.000457609	13797	-0.940172	0.347146	0.595107	-0.00049935	0.000119803	13797	-4.1681	3.09029e-05	9.27086e-05	-0.000790803	3.0128e-05	13797	-26.2481	3.17753e-148	5.86621e-148	-1.3324e-05	3.45563e-06	13797	-3.85575	0.0001159	0.000163624	-0.00321512	0.000453582	13797	-7.08828	1.4238e-12	2.35664e-12	-2.78135e-05	8.34332e-05	13797	-0.333363	0.738865	0.865013	-0.00024532	0.000319134	13797	-0.768706	0.442081	0.57351
fa_splenium_corpus_callosum	-0.000142605	0.000327024	13797	-0.436068	0.662794	0.746958	-7.44324e-05	8.56153e-05	13797	-0.869382	0.384653	0.392837	-0.000236845	2.15253e-05	13797	-11.0031	4.82959e-28	5.39118e-28	-1.15147e-05	2.46945e-06	13797	-4.66287	3.14753e-06	5.81082e-06	-0.000625168	0.000324146	13797	-1.92866	0.0537935	0.0645522	-1.24082e-05	5.96161e-05	13797	-0.208135	0.835127	0.890802	-1.0058e-05	0.000228066	13797	-0.0441011	0.964824	0.964824
fa_superior_cerebellar_peduncle_l	-0.000840625	0.000369224	13797	-2.27674	0.0228172	0.157281	-0.000526159	9.66635e-05	13797	-5.4432	5.32267e-08	4.25814e-07	-9.28462e-05	2.43102e-05	13797	-3.81922	0.000134459	0.00013732	-2.01149e-05	2.78821e-06	13797	-7.21429	5.70449e-13	1.71135e-12	0.00800241	0.000365975	13797	21.866	3.1927e-104	3.06499e-103	-0.000262445	6.73205e-05	13797	-3.89844	9.72717e-05	0.00466904	-0.000750481	0.000257494	13797	-2.91455	0.00356771	0.0856251
fa_superior_cerebellar_peduncle_r	-0.00109398	0.00036552	13797	-2.99293	0.00276799	0.0986132	-0.000695079	9.56938e-05	13797	-7.26357	3.97216e-13	1.90664e-11	-6.19248e-05	2.40668e-05	13797	-2.57304	0.0100914	0.0100914	-1.81465e-05	2.76024e-06	13797	-6.57425	5.06587e-11	1.15791e-10	0.00687679	0.000362304	13797	18.9807	2.51606e-79	1.20771e-78	-0.000200716	6.66459e-05	13797	-3.01167	0.00260282	0.0624677	-0.000696345	0.000254911	13797	-2.73171	0.00630859	0.100937
fa_superior_corona_radiata_l	0.000257256	0.000423952	13797	0.606804	0.543991	0.746958	-0.000444927	0.000110991	13797	-4.00866	6.13844e-05	0.000152678	-0.000857781	2.7912e-05	13797	-30.7317	1.15132e-200	2.76317e-200	-8.37729e-06	3.20146e-06	13797	-2.61671	0.00888792	0.0106655	-0.000629391	0.000420221	13797	-1.49776	0.134218	0.149825	-8.05218e-05	7.72965e-05	13797	-1.04173	0.297556	0.750009	-0.000598875	0.000295662	13797	-2.02554	0.0428309	0.205588
fa_superior_corona_radiata_r	0.000372177	0.000426542	13797	0.872545	0.382926	0.611257	-0.000359451	0.000111669	13797	-3.2189	0.00128982	0.00213488	-0.000802756	2.80754e-05	13797	-28.5929	9.75901e-175	2.12924e-174	-6.39e-06	3.22093e-06	13797	-1.9839	0.047287	0.0540423	-0.00144679	0.000422787	13797	-3.42202	0.00062337	0.000854908	2.72182e-05	7.77574e-05	13797	0.35004	0.726314	0.865013	-0.000747988	0.000297469	13797	-2.5145	0.0119313	0.119615
fa_superior_fronto_occipital_fasciculus_l	-0.00153239	0.000752187	13797	-2.03725	0.0416439	0.166576	-0.000787733	0.000196923	13797	-4.00021	6.36158e-05	0.000152678	-0.00227637	4.95005e-05	13797	-45.9868	0	0	-7.34131e-05	5.67985e-06	13797	-12.9252	5.39094e-38	2.58765e-36	-0.000123378	0.000745565	13797	-0.165483	0.868566	0.868566	-0.000220289	0.000137107	13797	-1.60669	0.108144	0.421189	-0.00067362	0.000524575	13797	-1.28412	0.19912	0.382311
fa_superior_fronto_occipital_fasciculus_r	-0.00157291	0.000729371	13797	-2.15653	0.0310593	0.157281	-0.000793111	0.00019095	13797	-4.15351	3.29386e-05	9.30032e-05	-0.00202044	4.79966e-05	13797	-42.0954	0	0	-6.36593e-05	5.50753e-06	13797	-11.5586	9.25512e-31	1.91666e-29	0.00104755	0.00072295	13797	1.44899	0.147362	0.160759	-0.0002218	0.000132944	13797	-1.66837	0.0952652	0.421189	-0.000220258	0.000508664	13797	-0.433013	0.665012	0.760014
fa_superior_longitudinal_fasciculus_l	-0.000241082	0.000457729	13797	-0.526691	0.598417	0.746958	-0.000528397	0.000119834	13797	-4.40941	1.04437e-05	4.55727e-05	-0.000772261	3.01345e-05	13797	-25.6271	1.51803e-141	2.60234e-141	-1.479e-05	3.45651e-06	13797	-4.27886	1.89116e-05	2.92824e-05	-0.000402906	0.0004537	13797	-0.888045	0.374532	0.390816	-8.37415e-05	8.34528e-05	13797	-1.00346	0.315657	0.750009	-0.000433249	0.000319218	13797	-1.35722	0.174733	0.382311
fa_superior_longitudinal_fasciculus_r	-0.000260281	0.000451264	13797	-0.576782	0.564096	0.746958	-0.000487689	0.000118141	13797	-4.12801	3.68069e-05	9.81517e-05	-0.000770199	2.97039e-05	13797	-25.9292	8.91199e-145	1.58435e-144	-1.20485e-05	3.40763e-06	13797	-3.53574	0.00040796	0.000543947	0.00156873	0.000447292	13797	3.50716	0.000454349	0.000641434	-8.7326e-05	8.22662e-05	13797	-1.0615	0.288479	0.750009	-0.00043718	0.00031471	13797	-1.38915	0.16481	0.382311
fa_tapetum_l	-0.000376389	0.00114652	13797	-0.328289	0.742698	0.810216	0.000519941	0.000300152	13797	1.73226	0.08325	0.0998999	-0.00146793	7.51869e-05	13797	-19.5237	9.28834e-84	1.27383e-83	-8.18076e-05	8.65423e-06	13797	-9.4529	3.81849e-21	2.61839e-20	-0.0126158	0.00113638	13797	-11.1017	1.62515e-28	3.39162e-28	-8.77918e-05	0.000208538	13797	-0.420988	0.673771	0.865013	-0.000237832	0.000799647	13797	-0.297421	0.76615	0.8358
fa_tapetum_r	-0.000487355	0.00114048	13797	-0.427324	0.66915	0.746958	2.40721e-05	0.000298571	13797	0.0806243	0.935742	0.935742	-0.00232066	7.42631e-05	13797	-31.2492	3.48997e-207	9.3066e-207	-9.9248e-05	8.60318e-06	13797	-11.5362	1.19791e-30	1.91666e-29	-0.0203906	0.00113028	13797	-18.0403	6.29773e-72	2.7481e-71	-0.000131854	0.000206478	13797	-0.638586	0.523103	0.865013	0.000120881	0.000795591	13797	0.151939	0.879237	0.917465
fa_uncinate_fasciculus_l	-0.00175858	0.000677478	13797	-2.59577	0.00944794	0.151167	0.000293812	0.000177363	13797	1.65655	0.0976325	0.114301	-0.000741341	4.45709e-05	13797	-16.6328	1.59939e-61	2.02028e-61	-2.10816e-05	5.11554e-06	13797	-4.12109	3.7929e-05	5.68935e-05	0.00489901	0.000671512	13797	7.2955	3.13784e-13	5.37916e-13	0.000210709	0.000123468	13797	1.70659	0.087921	0.421189	-0.000423852	0.000472476	13797	-0.897086	0.369689	0.554533
fa_uncinate_fasciculus_r	-0.00138778	0.000649968	13797	-2.13514	0.0327669	0.157281	0.000162018	0.00017016	13797	0.952155	0.341035	0.355862	-0.000626114	4.27084e-05	13797	-14.6602	2.67481e-48	3.13149e-48	-2.10159e-05	4.90716e-06	13797	-4.2827	1.85891e-05	2.92824e-05	0.0091045	0.000644237	13797	14.1322	4.95442e-45	1.32118e-44	0.000242827	0.000118367	13797	2.05147	0.0402398	0.386302	-0.000585155	0.000453303	13797	-1.29087	0.196771	0.382311

### Sheet: Table S16
Table S16: Full analyses for mean diffusivity in group exposed to childhood maltreatment and adulthood trauma
Interaction model
	Chronic pain						Cumulative trauma score						Interaction						Age						Age squared						Sex						Townsend deprivation index						Mental health diagnosis
ROI	estimate	se	df	t-value	p-value	pFDR	estimate	se	df	t-value	p-value	pFDR	estimate	se	df	t-value	p-value	pFDR	estimate	se	df	t-value	p-value	pFDR	estimate	se	df	t-value	p-value	pFDR	estimate	se	df	t-value	p-value	pFDR	estimate	se	df	t-value	p-value	pFDR	estimate	se	df	t-value	p-value	pFDR
md_anterior_corona_radiata_l	5.10588e-07	6.98123e-07	13796	0.731373	0.464564	0.743302	8.33693e-07	2.54516e-07	13796	3.27561	0.00105695	0.0253669	-3.03936e-07	3.51267e-07	13796	-0.865255	0.386914	0.772706	2.6383e-06	4.54684e-08	13796	58.0249	0	0	6.83622e-08	5.21615e-09	13796	13.1059	5.20949e-39	3.57222e-38	3.2879e-06	6.84672e-07	13796	4.80215	1.58617e-06	2.05774e-06	6.4442e-08	1.25919e-07	13796	0.511775	0.608817	0.80018	1.21043e-06	4.81758e-07	13796	2.51253	0.0119983	0.028796
md_anterior_corona_radiata_r	1.0921e-06	5.66998e-07	13796	1.92611	0.0541115	0.144297	5.55329e-07	2.06713e-07	13796	2.68648	0.00722961	0.0495745	1.61987e-07	2.85296e-07	13796	0.567785	0.57019	0.815829	2.17657e-06	3.68983e-08	13796	58.9883	0	0	4.87425e-08	4.23603e-09	13796	11.5066	1.68283e-30	5.38506e-30	3.92544e-06	5.56068e-07	13796	7.05927	1.75376e-12	2.80601e-12	7.28835e-08	1.02219e-07	13796	0.713012	0.47585	0.762197	1.16518e-06	3.91278e-07	13796	2.97789	0.00290745	0.0153906
md_anterior_limb_internal_capsule_l	2.55503e-07	5.85604e-07	13796	0.436306	0.662621	0.914928	1.93482e-07	2.13494e-07	13796	0.906264	0.364812	0.460815	-8.59232e-08	2.9465e-07	13796	-0.291611	0.770588	0.880672	2.05825e-06	3.81534e-08	13796	53.9468	0	0	5.60585e-08	4.37562e-09	13796	12.8116	2.30658e-37	1.38395e-36	-8.80714e-07	5.74323e-07	13796	-1.53348	0.12518	0.13656	2.23943e-07	1.05645e-07	13796	2.11977	0.0340433	0.629056	1.46947e-06	4.04109e-07	13796	3.63632	0.000277566	0.0103744
md_anterior_limb_internal_capsule_r	1.76075e-07	4.76606e-07	13796	0.369436	0.711809	0.923428	1.8071e-07	1.73757e-07	13796	1.04002	0.29835	0.4212	1.58905e-07	2.39807e-07	13796	0.662637	0.507574	0.772706	1.82954e-06	3.10507e-08	13796	58.9211	0	0	3.72827e-08	3.56117e-09	13796	10.4692	1.49134e-25	3.76759e-25	3.93478e-06	4.67425e-07	13796	8.41799	4.20415e-17	8.07197e-17	1.58357e-07	8.59795e-08	13796	1.84179	0.0655266	0.629056	1.15784e-06	3.28893e-07	13796	3.52041	0.000432267	0.0103744
md_body_corpus_callosum	7.36339e-07	6.25959e-07	13796	1.17634	0.23948	0.499784	4.89005e-07	2.28206e-07	13796	2.14282	0.0321448	0.081159	-1.6694e-07	3.14955e-07	13796	-0.530043	0.596091	0.815829	1.95152e-06	4.07811e-08	13796	47.8535	0	0	4.65572e-08	4.67713e-09	13796	9.95423	2.89543e-23	6.61812e-23	6.74908e-06	6.139e-07	13796	10.9938	5.35044e-28	1.42678e-27	1.20927e-07	1.12923e-07	13796	1.07088	0.284242	0.670818	1.23791e-06	4.31957e-07	13796	2.86583	0.00416553	0.0156531
md_cerebral_peduncle_l	-1.43453e-06	4.44916e-07	13796	-3.22426	0.00126593	0.00868066	1.48127e-07	1.62203e-07	13796	0.913218	0.361144	0.460815	-4.32748e-07	2.23862e-07	13796	-1.9331	0.0532441	0.772706	2.20337e-07	2.89885e-08	13796	7.60084	3.13156e-14	3.57892e-14	1.77809e-08	3.32442e-09	13796	5.34857	9.0068e-08	1.20091e-07	1.01111e-06	4.36346e-07	13796	2.31721	0.0205068	0.0228913	-5.83243e-08	8.02663e-08	13796	-0.726635	0.467462	0.762197	2.65963e-07	3.07024e-07	13796	0.866261	0.386362	0.441557
md_cerebral_peduncle_r	-1.25235e-06	4.55765e-07	13796	-2.7478	0.00600742	0.0298016	3.39111e-07	1.66158e-07	13796	2.04089	0.0412809	0.0900674	-5.02526e-07	2.2932e-07	13796	-2.19137	0.0284416	0.772706	2.85184e-07	2.96958e-08	13796	9.6035	9.03894e-22	1.05822e-21	1.34607e-08	3.40548e-09	13796	3.95265	7.7677e-05	8.87737e-05	-2.70096e-06	4.46985e-07	13796	-6.04261	1.55548e-09	2.26252e-09	4.11446e-08	8.22243e-08	13796	0.500394	0.616805	0.80018	6.65851e-08	3.1451e-07	13796	0.211711	0.832336	0.850045
md_cingulum_cingulate_gyrus_l	-5.21112e-07	4.91802e-07	13796	-1.0596	0.289346	0.578692	2.76866e-07	1.79296e-07	13796	1.54418	0.122567	0.202869	5.14631e-08	2.47453e-07	13796	0.207972	0.835254	0.890938	9.43769e-07	3.20446e-08	13796	29.4517	5.96905e-185	9.87981e-185	1.24686e-08	3.67477e-09	13796	3.39302	0.000693211	0.000739425	-3.93572e-06	4.82328e-07	13796	-8.15984	3.6431e-16	6.72572e-16	1.29601e-08	8.8727e-08	13796	0.146067	0.883871	0.918393	6.64615e-07	3.39378e-07	13796	1.95833	0.0502114	0.075317
md_cingulum_cingulate_gyrus_r	-2.16895e-08	4.88239e-07	13796	-0.044424	0.964567	0.985548	2.95959e-07	1.77998e-07	13796	1.66271	0.0963923	0.171364	1.07211e-08	2.4566e-07	13796	0.0436418	0.965191	0.982147	9.06452e-07	3.18123e-08	13796	28.4938	1.41573e-173	2.26516e-173	1.45635e-08	3.64814e-09	13796	3.99203	6.58505e-05	7.70933e-05	-4.30462e-06	4.78835e-07	13796	-8.98979	2.79514e-19	5.83334e-19	1.11513e-08	8.80839e-08	13796	0.126599	0.89926	0.918393	9.83178e-07	3.3692e-07	13796	2.91813	0.00352702	0.0153906
md_cingulum_hippocampus_l	-1.46981e-06	5.21137e-07	13796	-2.8204	0.00480327	0.0288196	1.47404e-07	1.89991e-07	13796	0.775847	0.437853	0.500403	1.33051e-07	2.62213e-07	13796	0.507415	0.611872	0.815829	4.9511e-07	3.39554e-08	13796	14.5812	8.38954e-48	1.05973e-47	4.41835e-08	3.89395e-09	13796	11.3467	1.04294e-29	2.94476e-29	-1.83885e-06	5.11099e-07	13796	-3.59783	0.000322004	0.000386405	-2.87345e-08	9.40184e-08	13796	-0.305626	0.759894	0.89355	4.99608e-07	3.59622e-07	13796	1.38926	0.164776	0.213764
md_cingulum_hippocampus_r	-1.34059e-06	5.04712e-07	13796	-2.65615	0.00791282	0.0316513	1.51086e-07	1.84003e-07	13796	0.821106	0.4116	0.49392	-3.53025e-07	2.53949e-07	13796	-1.39014	0.164508	0.772706	3.32835e-07	3.28818e-08	13796	10.1222	5.34292e-24	6.41151e-24	3.13626e-08	3.77118e-09	13796	8.31639	9.91152e-17	1.76205e-16	-4.91767e-06	4.94989e-07	13796	-9.9349	3.5108e-23	8.02469e-23	-9.24762e-08	9.10497e-08	13796	-1.01567	0.309805	0.670818	7.27441e-07	3.48288e-07	13796	2.08862	0.0367602	0.0588163
md_corticospinal_tract_l	-4.99635e-06	1.27654e-06	13796	-3.91397	9.12256e-05	0.00145961	-1.12333e-06	4.65509e-07	13796	-2.41311	0.01583	0.0512065	1.43792e-08	6.42582e-07	13796	0.0223772	0.982147	0.982147	-4.33913e-08	8.16294e-08	13796	-0.531564	0.595036	0.595036	1.99511e-08	9.52261e-09	13796	2.09513	0.0361776	0.0377505	-9.77205e-06	1.25149e-06	13796	-7.80832	6.2119e-15	1.10434e-14	-4.86362e-07	2.27544e-07	13796	-2.13744	0.0325798	0.629056	4.34026e-07	8.81271e-07	13796	0.4925	0.622374	0.678953
md_corticospinal_tract_r	-4.85886e-06	1.41342e-06	13796	-3.43767	0.000588477	0.00484605	-5.11584e-07	5.15309e-07	13796	-0.992772	0.320839	0.427785	-1.65516e-07	7.1123e-07	13796	-0.232718	0.815984	0.890253	-2.40848e-07	9.17535e-08	13796	-2.62495	0.00867568	0.00905289	1.53503e-08	1.05568e-08	13796	1.45408	0.145948	0.145948	-1.79907e-05	1.38613e-06	13796	-12.9792	2.69182e-38	9.93903e-38	-2.65837e-07	2.54426e-07	13796	-1.04485	0.296109	0.670818	1.81248e-07	9.75429e-07	13796	0.185813	0.852594	0.852594
md_external_capsule_l	2.42247e-07	5.99576e-07	13796	0.404031	0.686196	0.914928	4.04291e-07	2.18588e-07	13796	1.84956	0.0643988	0.128798	-4.80637e-07	3.01681e-07	13796	-1.59319	0.11114	0.772706	2.00943e-06	3.90595e-08	13796	51.4453	0	0	6.27656e-08	4.47996e-09	13796	14.0103	2.71216e-44	3.25459e-43	-6.8121e-07	5.88026e-07	13796	-1.15847	0.246692	0.257418	2.08392e-07	1.08159e-07	13796	1.92672	0.0540353	0.629056	1.24965e-06	4.13752e-07	13796	3.02028	0.00253006	0.0153906
md_fornix_cres_stria_terminalis_l	3.19506e-08	7.02175e-07	13796	0.0455023	0.963708	0.985548	6.52537e-08	2.55992e-07	13796	0.254905	0.7988	0.815796	3.16159e-07	3.53303e-07	13796	0.894867	0.370874	0.772706	2.01755e-06	4.5754e-08	13796	44.0956	0	0	6.18486e-08	5.24671e-09	13796	11.7881	6.39823e-32	2.36242e-31	8.93061e-06	6.8865e-07	13796	12.9683	3.09673e-38	1.06174e-37	1.23446e-07	1.26684e-07	13796	0.974443	0.329853	0.670818	1.16402e-06	4.84551e-07	13796	2.40227	0.016307	0.0346492
md_fornix_cres_stria_terminalis_r	6.68206e-08	7.40486e-07	13796	0.0902389	0.928099	0.985548	2.22081e-07	2.69959e-07	13796	0.822648	0.410722	0.49392	2.62925e-07	3.72579e-07	13796	0.705688	0.480394	0.772706	2.63111e-06	4.8247e-08	13796	54.5343	0	0	7.63513e-08	5.53293e-09	13796	13.7995	4.95838e-43	3.96671e-42	4.72555e-06	7.26222e-07	13796	6.50703	7.92949e-11	1.22779e-10	3.299e-08	1.3359e-07	13796	0.246949	0.804952	0.898551	1.57138e-06	5.10988e-07	13796	3.07517	0.00210795	0.0153906
md_fornix	1.99507e-06	4.8824e-06	13796	0.408626	0.682821	0.914928	2.31567e-06	1.78e-06	13796	1.30094	0.193301	0.299305	8.36525e-07	2.45668e-06	13796	0.34051	0.733477	0.880173	2.02119e-05	3.17688e-07	13796	63.6218	0	0	3.16198e-07	3.64758e-08	13796	8.6687	4.85314e-18	8.95964e-18	0.000112168	4.78828e-06	13796	23.4256	4.86545e-119	2.33542e-117	1.28852e-06	8.80136e-07	13796	1.464	0.143216	0.670818	3.22843e-06	3.36929e-06	13796	0.958193	0.337982	0.405579
md_genu_corpus_callosum	9.43753e-07	7.577e-07	13796	1.24555	0.212951	0.46462	7.49634e-07	2.76235e-07	13796	2.71375	0.00666085	0.0495745	-1.16863e-07	3.81242e-07	13796	-0.306533	0.759204	0.880672	2.77123e-06	4.93612e-08	13796	56.142	0	0	8.43403e-08	5.66145e-09	13796	14.8973	8.36717e-50	1.33875e-48	8.10803e-06	7.43103e-07	13796	10.911	1.32341e-27	3.34335e-27	-2.34042e-08	1.36684e-07	13796	-0.171228	0.864047	0.918393	1.25263e-06	5.22869e-07	13796	2.39568	0.0166027	0.0346492
md_inferior_cerebellar_peduncle_l	-9.01373e-07	3.93396e-07	13796	-2.29126	0.0219634	0.0753031	1.55989e-07	1.43421e-07	13796	1.08763	0.276776	0.402583	-1.79842e-07	1.97939e-07	13796	-0.908572	0.363592	0.772706	6.07413e-07	2.56325e-08	13796	23.697	1.03014e-121	1.41276e-121	2.7795e-08	2.93947e-09	13796	9.45579	3.71517e-21	7.43034e-21	-2.85655e-06	3.85818e-07	13796	-7.40386	1.39935e-13	2.39888e-13	2.46017e-08	7.0973e-08	13796	0.346635	0.728871	0.89355	7.97978e-07	2.71472e-07	13796	2.93945	0.0032934	0.0153906
md_inferior_cerebellar_peduncle_r	-1.05833e-06	3.91172e-07	13796	-2.70554	0.00682766	0.0298016	3.53512e-07	1.4261e-07	13796	2.47888	0.0131915	0.0512065	-4.12384e-07	1.96821e-07	13796	-2.09523	0.036169	0.772706	4.39677e-07	2.54857e-08	13796	17.2519	5.32457e-66	7.09943e-66	2.42688e-08	2.92283e-09	13796	8.30317	1.10726e-16	1.89816e-16	-6.32221e-06	3.83637e-07	13796	-16.4797	1.9404e-60	1.55232e-59	4.36739e-08	7.05687e-08	13796	0.618885	0.536002	0.77964	4.42179e-07	2.69937e-07	13796	1.63808	0.101428	0.135237
md_medial_lemniscus_l	-2.89459e-06	6.79911e-07	13796	-4.25731	2.08267e-05	0.000499841	-4.36153e-07	2.47875e-07	13796	-1.75956	0.0785039	0.14493	4.54311e-07	3.42101e-07	13796	1.328	0.184199	0.772706	1.63927e-07	4.42982e-08	13796	3.70053	0.000215982	0.000235617	1.93869e-08	5.08028e-09	13796	3.81611	0.000136166	0.000148545	-9.26271e-06	6.66813e-07	13796	-13.891	1.41099e-43	7.52528e-43	-1.51155e-07	1.22659e-07	13796	-1.23232	0.21785	0.670818	1.30298e-06	4.69188e-07	13796	2.7771	0.00549204	0.0188298
md_medial_lemniscus_r	-2.19183e-06	6.39052e-07	13796	-3.42982	0.000605757	0.00484605	-8.54848e-08	2.32979e-07	13796	-0.36692	0.713684	0.744714	1.28155e-07	3.21543e-07	13796	0.398563	0.690221	0.849588	1.14667e-07	4.16365e-08	13796	2.754	0.0058949	0.0062879	2.06211e-08	4.77499e-09	13796	4.31856	1.58146e-05	1.89776e-05	-1.09185e-05	6.26742e-07	13796	-17.4211	2.99082e-67	2.87119e-66	-7.73516e-08	1.15289e-07	13796	-0.670939	0.502271	0.762197	1.29478e-06	4.40992e-07	13796	2.93607	0.0033295	0.0153906
md_middle_cerebellar_peduncle	-1.72473e-06	4.84951e-07	13796	-3.55651	0.00037707	0.00452484	-1.38614e-07	1.76799e-07	13796	-0.784018	0.433043	0.500403	-1.26546e-07	2.44007e-07	13796	-0.518615	0.604037	0.815829	1.96802e-07	3.15879e-08	13796	6.23028	4.7912e-10	5.34831e-10	2.61208e-08	3.62344e-09	13796	7.20883	5.93669e-13	8.90504e-13	-6.4311e-06	4.75608e-07	13796	-13.5219	2.13238e-41	9.30493e-41	-1.00345e-07	8.74746e-08	13796	-1.14713	0.251348	0.670818	7.68548e-07	3.34653e-07	13796	2.29655	0.0216591	0.0399861
md_pontine_crossing_tract	-6.93366e-06	1.48186e-06	13796	-4.67902	2.90995e-06	0.000139678	-1.14669e-06	5.40265e-07	13796	-2.12247	0.0338162	0.081159	-1.73455e-07	7.45676e-07	13796	-0.232614	0.816065	0.890253	-2.15679e-07	9.61692e-08	13796	-2.2427	0.0249317	0.0254621	1.97297e-08	1.10676e-08	13796	1.78265	0.074666	0.0762546	-2.80384e-05	1.45324e-06	13796	-19.2937	7.24748e-82	1.1596e-80	-3.58405e-07	2.66698e-07	13796	-1.34386	0.179015	0.670818	3.62595e-07	1.02267e-06	13796	0.354556	0.722927	0.771123
md_posterior_corona_radiata_l	4.89739e-07	6.526e-07	13796	0.750444	0.453	0.743302	5.73186e-07	2.37919e-07	13796	2.40917	0.016002	0.0512065	-2.74273e-07	3.2836e-07	13796	-0.835282	0.403573	0.772706	1.98624e-06	4.25138e-08	13796	46.7199	0	0	5.44849e-08	4.87615e-09	13796	11.1738	7.29095e-29	1.94425e-28	1.04748e-05	6.40028e-07	13796	16.3661	1.21674e-59	8.34334e-59	1.35883e-07	1.17724e-07	13796	1.15425	0.248417	0.670818	1.16464e-06	4.50342e-07	13796	2.58611	0.00971662	0.0274352
md_posterior_corona_radiata_r	4.3603e-07	7.07448e-07	13796	0.616342	0.537679	0.832536	6.081e-07	2.57915e-07	13796	2.35775	0.0183998	0.0551993	-2.31684e-07	3.55958e-07	13796	-0.650876	0.515138	0.772706	2.3192e-06	4.60833e-08	13796	50.3263	0	0	6.00464e-08	5.28592e-09	13796	11.3597	9.0004e-30	2.70012e-29	1.22936e-05	6.93819e-07	13796	17.7188	1.76354e-69	2.11625e-68	6.55624e-08	1.27613e-07	13796	0.513761	0.607427	0.80018	1.4652e-06	4.88192e-07	13796	3.00127	0.00269335	0.0153906
md_posterior_limb_internal_capsule_l	-9.44691e-09	3.74502e-07	13796	-0.0252253	0.979876	0.985548	3.39364e-07	1.36532e-07	13796	2.48559	0.0129453	0.0512065	-2.95295e-07	1.88432e-07	13796	-1.56712	0.11711	0.772706	7.31208e-07	2.44024e-08	13796	29.9646	3.54356e-191	6.07468e-191	2.79393e-08	2.7983e-09	13796	9.98436	2.14239e-23	5.14174e-23	3.97756e-06	3.67288e-07	13796	10.8295	3.20948e-27	7.70274e-27	1.34374e-07	6.75659e-08	13796	1.98878	0.0467447	0.629056	5.10942e-07	2.58433e-07	13796	1.97708	0.0480526	0.074404
md_posterior_limb_internal_capsule_r	-3.08088e-07	3.77593e-07	13796	-0.815926	0.414556	0.728516	3.04599e-07	1.37659e-07	13796	2.2127	0.0269348	0.0760512	-1.41618e-07	1.89988e-07	13796	-0.745403	0.456041	0.772706	1.00884e-06	2.46005e-08	13796	41.0088	0	0	2.20439e-08	2.82136e-09	13796	7.8132	5.97661e-15	9.56257e-15	-2.01097e-06	3.70319e-07	13796	-5.43037	5.71908e-08	7.84331e-08	7.87741e-08	6.81183e-08	13796	1.15643	0.247525	0.670818	6.0628e-07	2.60567e-07	13796	2.32677	0.0199917	0.0383841
md_posterior_thalamic_radiation_l	1.78273e-07	8.66765e-07	13796	0.205676	0.837047	0.985548	7.70538e-07	3.15997e-07	13796	2.43843	0.0147636	0.0512065	-6.3016e-07	4.36118e-07	13796	-1.44493	0.148501	0.772706	2.02409e-06	5.64702e-08	13796	35.8435	4.17982e-269	8.72311e-269	6.30222e-08	6.47643e-09	13796	9.73101	2.62306e-22	5.72304e-22	1.17071e-05	8.50068e-07	13796	13.7719	7.22238e-43	3.46674e-42	1.22915e-07	1.56365e-07	13796	0.786073	0.431838	0.762197	5.26708e-07	5.98131e-07	13796	0.880589	0.378556	0.441557
md_posterior_thalamic_radiation_r	-1.97474e-07	6.70098e-07	13796	-0.294695	0.768231	0.945515	7.12961e-07	2.44298e-07	13796	2.91841	0.00352393	0.0422871	-1.47551e-07	3.37165e-07	13796	-0.437623	0.661666	0.849588	1.54814e-06	4.36513e-08	13796	35.4661	9.47194e-264	1.89439e-263	3.58575e-08	5.00686e-09	13796	7.16168	8.37291e-13	1.21788e-12	8.34942e-06	6.57188e-07	13796	12.7048	8.94016e-37	2.86085e-36	3.07209e-08	1.20877e-07	13796	0.25415	0.799383	0.898551	1.18376e-06	4.62417e-07	13796	2.55994	0.0104795	0.0279453
md_retrolenticular_internal_capsule_l	-2.46417e-07	5.45737e-07	13796	-0.45153	0.651614	0.914928	2.28678e-07	1.9896e-07	13796	1.14937	0.250425	0.375637	-2.41616e-07	2.74591e-07	13796	-0.879911	0.378923	0.772706	9.29048e-07	3.55557e-08	13796	26.1294	6.16917e-147	8.97334e-147	2.15239e-08	4.07773e-09	13796	5.27841	1.32282e-07	1.7161e-07	5.06227e-06	5.35224e-07	13796	9.45823	3.63031e-21	7.92067e-21	-6.52787e-08	9.84524e-08	13796	-0.663048	0.507311	0.762197	8.51005e-07	3.76598e-07	13796	2.25972	0.0238545	0.0424079
md_retrolenticular_internal_capsule_r	-3.40474e-07	5.92842e-07	13796	-0.574307	0.565769	0.848654	2.16231e-07	2.16133e-07	13796	1.00045	0.317109	0.427785	-2.14605e-07	2.98292e-07	13796	-0.719447	0.471878	0.772706	1.17683e-06	3.86241e-08	13796	30.4687	2.175e-197	3.86667e-197	2.10759e-08	4.42969e-09	13796	4.75786	1.97636e-06	2.49645e-06	-4.12186e-06	5.81422e-07	13796	-7.08928	1.41368e-12	2.33989e-12	-4.58913e-08	1.06949e-07	13796	-0.429094	0.667862	0.843615	4.69778e-07	4.09104e-07	13796	1.14831	0.250861	0.316877
md_sagittal_stratum_l	-1.02622e-06	5.85502e-07	13796	-1.75271	0.079674	0.191218	5.4706e-07	2.13457e-07	13796	2.56286	0.0103919	0.0512065	-3.35512e-07	2.94599e-07	13796	-1.13888	0.254774	0.772706	9.88294e-07	3.81478e-08	13796	25.907	1.54686e-144	2.1838e-144	2.72732e-08	4.37487e-09	13796	6.23405	4.67755e-10	6.6036e-10	8.35347e-06	5.74223e-07	13796	14.5474	1.3644e-47	8.18642e-47	6.09593e-08	1.05628e-07	13796	0.577112	0.563873	0.796056	6.75502e-07	4.04039e-07	13796	1.67188	0.0945716	0.129698
md_sagittal_stratum_r	-1.24652e-06	6.07855e-07	13796	-2.05069	0.0403158	0.113833	3.22826e-07	2.21606e-07	13796	1.45676	0.145207	0.232331	-2.44815e-07	3.05846e-07	13796	-0.80045	0.423464	0.772706	1.04203e-06	3.96001e-08	13796	26.3139	6.10568e-149	9.15852e-149	2.64771e-08	4.54184e-09	13796	5.82961	5.68007e-09	7.78981e-09	3.59039e-06	5.96145e-07	13796	6.02269	1.75907e-09	2.48339e-09	3.30316e-08	1.09654e-07	13796	0.301234	0.763241	0.89355	7.61219e-07	4.19465e-07	13796	1.81474	0.0695855	0.101215
md_splenium_corpus_callosum	-4.03428e-07	4.48264e-07	13796	-0.899979	0.368147	0.679656	1.15863e-07	1.63424e-07	13796	0.708974	0.478353	0.521839	-1.50867e-07	2.25547e-07	13796	-0.668894	0.503574	0.772706	1.05232e-06	2.92027e-08	13796	36.0349	7.70576e-272	1.68126e-271	4.17396e-08	3.34938e-09	13796	12.4619	1.87006e-35	9.97367e-35	8.56478e-06	4.39628e-07	13796	19.4819	2.05881e-83	4.94114e-82	8.19296e-08	8.08641e-08	13796	1.01318	0.310994	0.670818	5.39582e-07	3.09335e-07	13796	1.74433	0.0811244	0.114529
md_superior_cerebellar_peduncle_l	-1.20869e-06	5.71413e-07	13796	-2.11527	0.0344252	0.103276	3.74434e-07	2.0832e-07	13796	1.7974	0.0722946	0.138806	-4.79143e-07	2.87509e-07	13796	-1.66653	0.0956305	0.772706	5.48449e-07	3.72307e-08	13796	14.7311	9.54566e-49	1.23836e-48	2.01109e-08	4.26961e-09	13796	4.71025	2.49824e-06	3.07475e-06	-2.47329e-06	5.60406e-07	13796	-4.41339	1.02539e-05	1.26202e-05	6.7231e-10	1.03088e-07	13796	0.00652172	0.994797	0.994797	1.05291e-06	3.94316e-07	13796	2.67022	0.00758908	0.0227672
md_superior_cerebellar_peduncle_r	-1.25594e-06	5.92616e-07	13796	-2.11932	0.0340809	0.103276	4.66589e-07	2.1605e-07	13796	2.15963	0.0308184	0.081159	-3.31523e-07	2.98178e-07	13796	-1.11183	0.266232	0.772706	5.30356e-07	3.86094e-08	13796	13.7365	1.17175e-42	1.44216e-42	1.7457e-08	4.428e-09	13796	3.9424	8.10676e-05	9.04941e-05	-1.8037e-06	5.812e-07	13796	-3.1034	0.00191696	0.00224425	7.07486e-08	1.06909e-07	13796	0.661767	0.508131	0.762197	8.78669e-07	4.08948e-07	13796	2.14861	0.0316829	0.0543136
md_superior_corona_radiata_l	8.22181e-07	5.80397e-07	13796	1.41658	0.156627	0.358005	5.36751e-07	2.11596e-07	13796	2.53668	0.0112018	0.0512065	-1.16365e-07	2.9203e-07	13796	-0.398469	0.69029	0.849588	2.05822e-06	3.7815e-08	13796	54.4287	0	0	5.35755e-08	4.33672e-09	13796	12.3539	7.09279e-35	3.09504e-34	7.40749e-06	5.69217e-07	13796	13.0135	1.72797e-38	6.91189e-38	1.2951e-07	1.04707e-07	13796	1.23688	0.216153	0.670818	1.35512e-06	4.00516e-07	13796	3.38344	0.000717836	0.0114854
md_superior_corona_radiata_r	1.0567e-06	5.66272e-07	13796	1.86607	0.0620531	0.156766	7.20741e-07	2.06446e-07	13796	3.49118	0.000482391	0.0231548	-2.08967e-07	2.84924e-07	13796	-0.733414	0.463318	0.772706	2.01087e-06	3.68902e-08	13796	54.5097	0	0	5.25122e-08	4.23112e-09	13796	12.4109	3.51214e-35	1.68583e-34	4.97847e-06	5.55363e-07	13796	8.96436	3.51695e-19	7.03389e-19	9.45003e-08	1.02152e-07	13796	0.925099	0.354931	0.670818	1.20648e-06	3.9077e-07	13796	3.08745	0.00202284	0.0153906
md_superior_fronto_occipital_fasciculus_l	2.8034e-06	1.1144e-06	13796	2.51562	0.0118936	0.0439147	1.25216e-06	4.06277e-07	13796	3.08202	0.00206003	0.0329605	-6.96842e-07	5.60721e-07	13796	-1.24276	0.213977	0.772706	4.57761e-06	7.25692e-08	13796	63.0792	0	0	1.40477e-07	8.32626e-09	13796	16.8716	3.13081e-63	7.51393e-62	1.2921e-05	1.09292e-06	13796	11.8224	4.27201e-32	1.2816e-31	2.23215e-07	2.00983e-07	13796	1.11062	0.266752	0.670818	2.11558e-06	7.6902e-07	13796	2.75101	0.00594886	0.0190363
md_superior_fronto_occipital_fasciculus_r	2.31371e-06	8.55204e-07	13796	2.70545	0.00682953	0.0298016	5.78132e-07	3.11783e-07	13796	1.85427	0.0637213	0.128798	3.12552e-08	4.30306e-07	13796	0.0726348	0.942098	0.982147	3.65866e-06	5.56859e-08	13796	65.7018	0	0	1.13064e-07	6.38963e-09	13796	17.6949	2.6723e-69	1.28271e-67	9.87759e-06	8.38724e-07	13796	11.7769	7.2934e-32	2.05931e-31	2.2889e-07	1.5423e-07	13796	1.48409	0.137809	0.670818	1.48422e-06	5.90158e-07	13796	2.51494	0.0119164	0.028796
md_superior_longitudinal_fasciculus_l	1.40014e-08	5.2984e-07	13796	0.0264257	0.978918	0.985548	4.84399e-07	1.93164e-07	13796	2.50771	0.0121631	0.0512065	-3.10549e-07	2.66592e-07	13796	-1.16488	0.244087	0.772706	1.38661e-06	3.45215e-08	13796	40.1664	0	0	3.75429e-08	3.95897e-09	13796	9.48298	2.86857e-21	5.98659e-21	2.36685e-06	5.19634e-07	13796	4.55484	5.2875e-06	6.67895e-06	9.93241e-08	9.5587e-08	13796	1.0391	0.298778	0.670818	8.66272e-07	3.65628e-07	13796	2.36927	0.0178369	0.0356739
md_superior_longitudinal_fasciculus_r	-6.33243e-08	5.56215e-07	13796	-0.113849	0.90936	0.985548	5.60946e-07	2.0278e-07	13796	2.76628	0.00567752	0.0495745	-2.86461e-07	2.79864e-07	13796	-1.02357	0.306055	0.772706	1.52925e-06	3.62361e-08	13796	42.2023	0	0	3.15941e-08	4.15599e-09	13796	7.60205	3.10241e-14	4.80373e-14	1.59128e-06	5.455e-07	13796	2.9171	0.00353873	0.00404426	9.12095e-08	1.00339e-07	13796	0.909012	0.36336	0.670818	9.56272e-07	3.83829e-07	13796	2.4914	0.0127358	0.0291104
md_tapetum_l	8.00411e-07	2.3508e-06	13796	0.340484	0.733497	0.926523	-1.14379e-07	8.57163e-07	13796	-0.133439	0.893848	0.893848	-9.4393e-07	1.18314e-06	13796	-0.797816	0.424991	0.772706	5.31725e-06	1.51492e-07	13796	35.0991	1.37447e-258	2.63899e-258	2.02015e-07	1.75459e-08	13796	11.5135	1.55562e-30	5.33356e-30	8.62772e-07	2.3051e-06	13796	0.374287	0.708196	0.708196	3.9462e-07	4.21132e-07	13796	0.937047	0.348751	0.670818	8.34076e-07	1.62262e-06	13796	0.514029	0.60724	0.677849
md_tapetum_r	2.11086e-06	2.31617e-06	13796	0.911357	0.362123	0.679656	5.60447e-07	8.44455e-07	13796	0.663679	0.506907	0.5407	-1.69838e-06	1.16554e-06	13796	-1.45717	0.145093	0.772706	6.63896e-06	1.50132e-07	13796	44.2208	0	0	2.39433e-07	1.72967e-08	13796	13.8427	2.74005e-43	2.63045e-42	1.39113e-05	2.27139e-06	13796	6.12456	9.34061e-10	1.40109e-09	6.71168e-07	4.16527e-07	13796	1.61134	0.107128	0.670818	1.57948e-06	1.59849e-06	13796	0.988109	0.323116	0.397682
md_uncinate_fasciculus_l	-4.50907e-07	5.65148e-07	13796	-0.797856	0.424968	0.728516	1.49938e-07	2.06038e-07	13796	0.727721	0.466797	0.521076	-3.01444e-07	2.84363e-07	13796	-1.06007	0.289133	0.772706	9.75164e-07	3.67883e-08	13796	26.5074	4.67513e-151	7.23891e-151	3.49787e-08	4.22235e-09	13796	8.28419	1.29797e-16	2.14837e-16	-6.4907e-07	5.54256e-07	13796	-1.17107	0.241593	0.257418	9.68045e-08	1.01903e-07	13796	0.94997	0.342144	0.670818	9.91938e-08	3.89999e-07	13796	0.254344	0.799234	0.833983
md_uncinate_fasciculus_r	-8.48417e-09	4.68383e-07	13796	-0.0181137	0.985548	0.985548	2.67164e-07	1.70759e-07	13796	1.56457	0.117707	0.201783	-3.37563e-07	2.35672e-07	13796	-1.43235	0.152067	0.772706	9.70188e-07	3.05035e-08	13796	31.8057	2.67707e-214	4.94228e-214	3.26825e-08	3.49958e-09	13796	9.33899	1.11915e-20	2.14876e-20	2.2615e-06	4.59358e-07	13796	4.92317	8.61374e-07	1.1485e-06	-1.30138e-08	8.44777e-08	13796	-0.15405	0.877573	0.918393	6.77406e-07	3.2322e-07	13796	2.0958	0.0361179	0.0588163
md_external_capsule_r	-4.50591e-08	4.64688e-07	13796	-0.0969663	0.922755	0.985548	3.51306e-07	1.69412e-07	13796	2.07368	0.0381273	0.0871482	-1.92952e-07	2.33811e-07	13796	-0.825246	0.409246	0.772706	1.73858e-06	3.02692e-08	13796	57.4374	0	0	4.14569e-08	3.47205e-09	13796	11.9402	1.059e-32	4.23601e-32	-2.67902e-07	4.55735e-07	13796	-0.587846	0.556645	0.568489	7.87226e-08	8.38213e-08	13796	0.939172	0.347659	0.670818	9.17196e-07	3.20669e-07	13796	2.86025	0.00423939	0.0156531
Model without interaction term
	Chronic pain						Cumulative trauma score						Age						Age squared						Sex						Townsend deprivation index						Mental health diagnosis
ROI	estimate	se	df	t-value	p-value	pFDR	estimate	se	df	t-value	p-value	pFDR	estimate	se	df	t-value	p-value	pFDR	estimate	se	df	t-value	p-value	pFDR	estimate	se	df	t-value	p-value	pFDR	estimate	se	df	t-value	p-value	pFDR	estimate	se	df	t-value	p-value	pFDR
md_anterior_corona_radiata_l	4.22984e-07	6.90735e-07	13797	0.612368	0.540304	0.8366	6.78727e-07	1.80835e-07	13797	3.7533	0.000175239	0.00280383	2.63884e-06	4.54637e-08	13797	58.0427	0	0	6.83234e-08	5.21591e-09	13797	13.0991	5.694e-39	3.90446e-38	3.29129e-06	6.84655e-07	13797	4.80723	1.54653e-06	2.00631e-06	6.45635e-08	1.25917e-07	13797	0.512745	0.608138	0.797986	1.20529e-06	4.81717e-07	13797	2.50206	0.0123587	0.0296609
md_anterior_corona_radiata_r	1.13879e-06	5.60988e-07	13797	2.02998	0.0423779	0.113008	6.37921e-07	1.46866e-07	13797	4.34356	1.4119e-05	0.000677713	2.17628e-06	3.6894e-08	13797	58.9876	0	0	4.87632e-08	4.23577e-09	13797	11.5122	1.57828e-30	5.35184e-30	3.92363e-06	5.56046e-07	13797	7.05632	1.79131e-12	2.8661e-12	7.28134e-08	1.02217e-07	13797	0.712344	0.476264	0.761923	1.16793e-06	3.91238e-07	13797	2.9852	0.00283886	0.0153479
md_anterior_limb_internal_capsule_l	2.30736e-07	5.79393e-07	13797	0.398238	0.690461	0.918648	1.49673e-07	1.51686e-07	13797	0.986726	0.323794	0.43734	2.05841e-06	3.81486e-08	13797	53.9576	0	0	5.60475e-08	4.37531e-09	13797	12.8099	2.35421e-37	1.41252e-36	-8.79757e-07	5.74295e-07	13797	-1.53189	0.125572	0.136988	2.23978e-07	1.05641e-07	13797	2.12017	0.0340096	0.630048	1.46802e-06	4.04065e-07	13797	3.63312	0.000281031	0.0100464
md_anterior_limb_internal_capsule_r	2.21878e-07	4.71557e-07	13797	0.470521	0.63799	0.882414	2.6173e-07	1.23455e-07	13797	2.12005	0.0340196	0.0777484	1.82926e-06	3.10472e-08	13797	58.9187	0	0	3.7303e-08	3.56097e-09	13797	10.4755	1.39623e-25	3.52731e-25	3.93301e-06	4.67408e-07	13797	8.41451	4.33013e-17	8.31385e-17	1.58293e-07	8.59777e-08	13797	1.84109	0.06563	0.630048	1.16053e-06	3.28861e-07	13797	3.52893	0.000418602	0.0100464
md_body_corpus_callosum	6.8822e-07	6.19324e-07	13797	1.11124	0.266483	0.556138	4.03889e-07	1.6214e-07	13797	2.49098	0.0127506	0.0421878	1.95182e-06	4.07763e-08	13797	47.8665	0	0	4.65359e-08	4.67683e-09	13797	9.9503	3.01097e-23	6.88221e-23	6.75094e-06	6.13874e-07	13797	10.9973	5.14884e-28	1.37302e-27	1.20995e-07	1.1292e-07	13797	1.07151	0.283957	0.669679	1.23509e-06	4.31913e-07	13797	2.85958	0.00424844	0.0161503
md_cerebral_peduncle_l	-1.55926e-06	4.40256e-07	13797	-3.54172	0.000398843	0.00361403	-7.25153e-08	1.1526e-07	13797	-0.629145	0.529264	0.590807	2.21103e-07	2.89886e-08	13797	7.62722	2.55537e-14	2.92042e-14	1.77258e-08	3.32463e-09	13797	5.33166	9.88542e-08	1.31806e-07	1.01592e-06	4.36382e-07	13797	2.32806	0.0199233	0.02224	-5.81484e-08	8.02742e-08	13797	-0.724371	0.46885	0.761923	2.58639e-07	3.07032e-07	13797	0.842386	0.399586	0.45667
md_cerebral_peduncle_r	-1.3972e-06	4.51008e-07	13797	-3.09794	0.0019526	0.0117156	8.28908e-08	1.18075e-07	13797	0.702019	0.482679	0.56982	2.86072e-07	2.96972e-08	13797	9.63298	6.80016e-22	7.96116e-22	1.33966e-08	3.40583e-09	13797	3.93344	8.41482e-05	9.41159e-05	-2.69536e-06	4.4704e-07	13797	-6.02935	1.68823e-09	2.41174e-09	4.13479e-08	8.22356e-08	13797	0.502798	0.615114	0.797986	5.808e-08	3.1453e-07	13797	0.184657	0.853501	0.854835
md_cingulum_cingulate_gyrus_l	-5.06278e-07	4.86585e-07	13797	-1.04047	0.298139	0.596278	3.03106e-07	1.27389e-07	13797	2.37937	0.0173559	0.0442841	9.43678e-07	3.20405e-08	13797	29.4526	5.81175e-185	9.61944e-185	1.24751e-08	3.6745e-09	13797	3.39505	0.000688104	0.000733977	-3.93629e-06	4.82304e-07	13797	-8.16144	3.59524e-16	6.63736e-16	1.29391e-08	8.87238e-08	13797	0.145836	0.884053	0.918429	6.65486e-07	3.39341e-07	13797	1.96111	0.0498858	0.0754128
md_cingulum_cingulate_gyrus_r	-1.85993e-08	4.8306e-07	13797	-0.0385031	0.969287	0.98991	3.01426e-07	1.26466e-07	13797	2.38345	0.0171647	0.0442841	9.06433e-07	3.18082e-08	13797	28.4969	1.30137e-173	2.0822e-173	1.45648e-08	3.64788e-09	13797	3.99269	6.56659e-05	7.68772e-05	-4.30474e-06	4.78809e-07	13797	-8.99051	2.77694e-19	5.79535e-19	1.11469e-08	8.80806e-08	13797	0.126554	0.899296	0.918429	9.8336e-07	3.36882e-07	13797	2.919	0.00351724	0.0153479
md_cingulum_hippocampus_l	-1.43146e-06	5.15613e-07	13797	-2.77623	0.00550669	0.0240292	2.15242e-07	1.34989e-07	13797	1.59452	0.110843	0.183465	4.94875e-07	3.39514e-08	13797	14.576	9.03936e-48	1.14181e-47	4.42004e-08	3.8937e-09	13797	11.3518	9.84624e-30	2.78011e-29	-1.84033e-06	5.11076e-07	13797	-3.60089	0.000318247	0.000381897	-2.87885e-08	9.40159e-08	13797	-0.306209	0.75945	0.892729	5.0186e-07	3.59585e-07	13797	1.39566	0.162838	0.211249
md_cingulum_hippocampus_r	-1.44235e-06	4.99392e-07	13797	-2.88821	0.00388042	0.018626	-2.89088e-08	1.30742e-07	13797	-0.221114	0.825007	0.860877	3.3346e-07	3.28798e-08	13797	10.1418	4.37829e-24	5.25394e-24	3.13176e-08	3.77116e-09	13797	8.30449	1.09511e-16	1.94686e-16	-4.91374e-06	4.94998e-07	13797	-9.92679	3.80614e-23	8.69975e-23	-9.23317e-08	9.10527e-08	13797	-1.01405	0.310578	0.669679	7.21466e-07	3.48273e-07	13797	2.07155	0.0383258	0.0613212
md_corticospinal_tract_l	-4.99219e-06	1.26292e-06	13797	-3.95289	7.75972e-05	0.00124156	-1.11599e-06	3.30614e-07	13797	-3.37551	0.000738808	0.00591047	-4.34204e-08	8.16159e-08	13797	-0.532009	0.594728	0.594728	1.99528e-08	9.52196e-09	13797	2.09545	0.0361489	0.0377205	-9.77219e-06	1.25143e-06	13797	-7.80882	6.18711e-15	1.09993e-14	-4.86378e-07	2.27535e-07	13797	-2.13759	0.0325672	0.630048	4.34272e-07	8.81171e-07	13797	0.492835	0.622137	0.678695
md_corticospinal_tract_r	-4.90659e-06	1.39841e-06	13797	-3.50869	0.000451754	0.00361403	-5.95977e-07	3.66097e-07	13797	-1.62792	0.103564	0.181499	-2.40549e-07	9.17413e-08	13797	-2.62204	0.00875011	0.00913055	1.53295e-08	1.0556e-08	13797	1.4522	0.146468	0.146468	-1.79889e-05	1.38606e-06	13797	-12.9785	2.71476e-38	1.00237e-37	-2.65751e-07	2.54417e-07	13797	-1.04455	0.296248	0.669679	1.78441e-07	9.75321e-07	13797	0.182956	0.854835	0.854835
md_external_capsule_l	1.03708e-07	5.9327e-07	13797	0.174808	0.861233	0.918648	1.59232e-07	1.55319e-07	13797	1.02519	0.305292	0.431	2.01028e-06	3.90581e-08	13797	51.469	0	0	6.27043e-08	4.48005e-09	13797	13.9963	3.29095e-44	3.94913e-43	-6.75856e-07	5.88049e-07	13797	-1.14932	0.250444	0.261333	2.08588e-07	1.08165e-07	13797	1.92843	0.0538224	0.630048	1.24151e-06	4.13744e-07	13797	3.00067	0.00269864	0.0153479
md_fornix_cres_stria_terminalis_l	1.2308e-07	6.94746e-07	13797	0.177158	0.859387	0.918648	2.26451e-07	1.81886e-07	13797	1.24502	0.213147	0.31972	2.01699e-06	4.57494e-08	13797	44.0878	0	0	6.18889e-08	5.24648e-09	13797	11.7963	5.81023e-32	2.14532e-31	8.92709e-06	6.88634e-07	13797	12.9635	3.29453e-38	1.12955e-37	1.23319e-07	1.26683e-07	13797	0.973443	0.33035	0.669679	1.16937e-06	4.84511e-07	13797	2.41351	0.0158126	0.0345003
md_fornix_cres_stria_terminalis_r	1.42606e-07	7.32643e-07	13797	0.194646	0.845673	0.918648	3.56137e-07	1.91808e-07	13797	1.85674	0.0633693	0.11699	2.63065e-06	4.82416e-08	13797	54.5307	0	0	7.63848e-08	5.53262e-09	13797	13.8063	4.51674e-43	3.61339e-42	4.72262e-06	7.26197e-07	13797	6.50323	8.13226e-11	1.25919e-10	3.28834e-08	1.33588e-07	13797	0.246156	0.805565	0.899236	1.57583e-06	5.1094e-07	13797	3.08417	0.00204525	0.0153479
md_fornix	2.2362e-06	4.83061e-06	13797	0.462923	0.643427	0.882414	2.74217e-06	1.26464e-06	13797	2.16833	0.0301503	0.0723607	2.02104e-05	3.17648e-07	13797	63.6252	0	0	3.16304e-07	3.64733e-08	13797	8.6722	4.70678e-18	8.68944e-18	0.000112159	4.78805e-06	13797	23.4248	4.95362e-119	2.37774e-117	1.28819e-06	8.80107e-07	13797	1.46367	0.143306	0.669679	3.24258e-06	3.36892e-06	13797	0.962496	0.335817	0.402981
md_genu_corpus_callosum	9.10069e-07	7.49664e-07	13797	1.21397	0.22478	0.49043	6.9005e-07	1.96263e-07	13797	3.51594	0.000439607	0.00422023	2.77144e-06	4.93549e-08	13797	56.1532	0	0	8.43254e-08	5.66106e-09	13797	14.8957	8.56553e-50	1.37049e-48	8.10934e-06	7.43067e-07	13797	10.9133	1.29076e-27	3.26088e-27	-2.33569e-08	1.3668e-07	13797	-0.170888	0.864314	0.918429	1.25065e-06	5.22812e-07	13797	2.39216	0.0167629	0.0349834
md_inferior_cerebellar_peduncle_l	-9.53211e-07	3.89235e-07	13797	-2.44894	0.0143402	0.0529485	6.42942e-08	1.01902e-07	13797	0.630938	0.528091	0.590807	6.07731e-07	2.56299e-08	13797	23.7118	7.35157e-122	1.00822e-121	2.77721e-08	2.93935e-09	13797	9.44841	3.98507e-21	7.97015e-21	-2.85454e-06	3.8581e-07	13797	-7.39884	1.4531e-13	2.49102e-13	2.46746e-08	7.09725e-08	13797	0.347664	0.728098	0.892729	7.94934e-07	2.71449e-07	13797	2.92848	0.00341181	0.0153479
md_inferior_cerebellar_peduncle_r	-1.1772e-06	3.87084e-07	13797	-3.0412	0.0023608	0.0125909	1.43253e-07	1.01339e-07	13797	1.4136	0.157503	0.252004	4.40406e-07	2.54864e-08	13797	17.28	3.30634e-66	4.40846e-66	2.42162e-08	2.92308e-09	13797	8.28448	1.29473e-16	2.21954e-16	-6.31761e-06	3.83678e-07	13797	-16.4659	2.42396e-60	1.93917e-59	4.38415e-08	7.05773e-08	13797	0.621184	0.534489	0.777438	4.35199e-07	2.6995e-07	13797	1.61215	0.106953	0.142604
md_medial_lemniscus_l	-2.76364e-06	6.72741e-07	13797	-4.10804	4.01338e-05	0.000963212	-2.04516e-07	1.76125e-07	13797	-1.1612	0.24558	0.357208	1.63125e-07	4.42953e-08	13797	3.68266	0.000231696	0.000252759	1.94448e-08	5.08024e-09	13797	3.82754	0.000130002	0.00014182	-9.26778e-06	6.66821e-07	13797	-13.8984	1.27358e-43	6.79242e-43	-1.51338e-07	1.22662e-07	13797	-1.23378	0.217307	0.669679	1.31067e-06	4.69165e-07	13797	2.79362	0.00521931	0.0178948
md_medial_lemniscus_r	-2.15489e-06	6.32276e-07	13797	-3.40815	0.000655915	0.0044977	-2.01433e-08	1.65531e-07	13797	-0.121689	0.903147	0.922363	1.14441e-07	4.16314e-08	13797	2.7489	0.00598728	0.00638643	2.06374e-08	4.77467e-09	13797	4.32227	1.55511e-05	1.86614e-05	-1.09199e-05	6.26712e-07	13797	-17.4242	2.83628e-67	2.72283e-66	-7.74028e-08	1.15285e-07	13797	-0.671404	0.501974	0.761923	1.29695e-06	4.40945e-07	13797	2.9413	0.00327381	0.0153479
md_middle_cerebellar_peduncle	-1.76121e-06	4.79811e-07	13797	-3.67064	0.000242858	0.0029143	-2.03135e-07	1.25615e-07	13797	-1.61712	0.105875	0.181499	1.97026e-07	3.15841e-08	13797	6.23812	4.55786e-10	5.08784e-10	2.61047e-08	3.62321e-09	13797	7.20484	6.1125e-13	9.16874e-13	-6.4297e-06	4.75588e-07	13797	-13.5195	2.20157e-41	9.60686e-41	-1.00292e-07	8.74722e-08	13797	-1.14656	0.251582	0.669679	7.66406e-07	3.34619e-07	13797	2.29039	0.0220138	0.0406409
md_pontine_crossing_tract	-6.98368e-06	1.46613e-06	13797	-4.76335	1.92342e-06	9.23239e-05	-1.23513e-06	3.83824e-07	13797	-3.21796	0.00129402	0.0088733	-2.15365e-07	9.61565e-08	13797	-2.23973	0.0251241	0.0256587	1.97079e-08	1.10669e-08	13797	1.78081	0.0749661	0.0765611	-2.80365e-05	1.45317e-06	13797	-19.2933	7.29318e-82	1.16691e-80	-3.58315e-07	2.66688e-07	13797	-1.34357	0.179109	0.669679	3.59652e-07	1.02256e-06	13797	0.351718	0.725055	0.773392
md_posterior_corona_radiata_l	4.10681e-07	6.45693e-07	13797	0.636033	0.524766	0.8366	4.33344e-07	1.69043e-07	13797	2.56351	0.0103726	0.0382987	1.98673e-06	4.25093e-08	13797	46.7362	0	0	5.44499e-08	4.87592e-09	13797	11.1671	7.85082e-29	2.09355e-28	1.04778e-05	6.4001e-07	13797	16.3713	1.11853e-59	7.6699e-59	1.35996e-07	1.17723e-07	13797	1.15522	0.248019	0.669679	1.15999e-06	4.50303e-07	13797	2.57603	0.0100045	0.0282481
md_posterior_corona_radiata_r	3.69247e-07	6.99953e-07	13797	0.527531	0.597834	0.869576	4.89973e-07	1.83249e-07	13797	2.67381	0.00750826	0.0300331	2.31961e-06	4.6078e-08	13797	50.341	0	0	6.0017e-08	5.28562e-09	13797	11.3548	9.5171e-30	2.78011e-29	1.22962e-05	6.93793e-07	13797	17.7232	1.63422e-69	1.96106e-68	6.56581e-08	1.2761e-07	13797	0.514522	0.606895	0.797986	1.46128e-06	4.88145e-07	13797	2.99353	0.00276259	0.0153479
md_posterior_limb_internal_capsule_l	-9.45623e-08	3.70562e-07	13797	-0.255186	0.798583	0.918648	1.88803e-07	9.7014e-08	13797	1.94615	0.0516573	0.100988	7.3173e-07	2.44014e-08	13797	29.9872	1.87236e-191	3.20977e-191	2.79017e-08	2.79835e-09	13797	9.97075	2.45476e-23	5.89142e-23	3.98084e-06	3.67301e-07	13797	10.8381	2.9252e-27	7.02048e-27	1.34493e-07	6.75694e-08	13797	1.99045	0.0465615	0.630048	5.05945e-07	2.58427e-07	13797	1.95779	0.0502752	0.0754128
md_posterior_limb_internal_capsule_r	-3.48908e-07	3.73595e-07	13797	-0.93392	0.350362	0.622865	2.32393e-07	9.78078e-08	13797	2.37602	0.0175143	0.0442841	1.00909e-06	2.45978e-08	13797	41.0234	0	0	2.20258e-08	2.82121e-09	13797	7.80722	6.26591e-15	1.00255e-14	-2.00939e-06	3.70307e-07	13797	-5.42628	5.85119e-08	8.02448e-08	7.88311e-08	6.81171e-08	13797	1.15729	0.247175	0.669679	6.03883e-07	2.60543e-07	13797	2.31779	0.0204754	0.0393127
md_posterior_thalamic_radiation_l	-3.36472e-09	8.57634e-07	13797	-0.00392326	0.99687	0.99687	4.49243e-07	2.2453e-07	13797	2.00081	0.0454323	0.0948152	2.02521e-06	5.64672e-08	13797	35.8652	2.04884e-269	4.27584e-269	6.29419e-08	6.47644e-09	13797	9.71859	2.96111e-22	6.46061e-22	1.17141e-05	8.50088e-07	13797	13.7799	6.47996e-43	3.11038e-42	1.2317e-07	1.56371e-07	13797	0.787676	0.4309	0.761923	5.16042e-07	5.98109e-07	13797	0.862789	0.388269	0.454558
md_posterior_thalamic_radiation_r	-2.40006e-07	6.62993e-07	13797	-0.362004	0.717355	0.918648	6.3773e-07	1.73572e-07	13797	3.67414	0.000239551	0.00287461	1.5484e-06	4.36459e-08	13797	35.4764	6.75207e-264	1.35041e-263	3.58387e-08	5.00653e-09	13797	7.1584	8.57478e-13	1.24724e-12	8.35106e-06	6.57158e-07	13797	12.7078	8.59889e-37	2.75165e-36	3.07817e-08	1.20873e-07	13797	0.254661	0.798988	0.899236	1.18126e-06	4.62368e-07	13797	2.55481	0.0106352	0.0283604
md_retrolenticular_internal_capsule_l	-3.16061e-07	5.39963e-07	13797	-0.585338	0.55833	0.837495	1.05486e-07	1.41363e-07	13797	0.746209	0.455554	0.560682	9.29476e-07	3.55521e-08	13797	26.1441	4.27599e-147	6.21961e-147	2.14932e-08	4.07755e-09	13797	5.2711	1.37652e-07	1.78576e-07	5.06496e-06	5.35211e-07	13797	9.46348	3.45333e-21	7.53455e-21	-6.51801e-08	9.84515e-08	13797	-0.662052	0.507949	0.761923	8.46915e-07	3.76567e-07	13797	2.24905	0.0245253	0.0436005
md_retrolenticular_internal_capsule_r	-4.02332e-07	5.86564e-07	13797	-0.685914	0.492779	0.815634	1.06811e-07	1.53563e-07	13797	0.695552	0.486721	0.56982	1.17721e-06	3.86198e-08	13797	30.4819	1.48913e-197	2.64734e-197	2.10485e-08	4.42945e-09	13797	4.75195	2.03494e-06	2.57045e-06	-4.11947e-06	5.81402e-07	13797	-7.08541	1.4536e-12	2.40595e-12	-4.58037e-08	1.06947e-07	13797	-0.428282	0.668452	0.844361	4.66146e-07	4.09066e-07	13797	1.13954	0.254499	0.321473
md_sagittal_stratum_l	-1.12292e-06	5.79318e-07	13797	-1.93835	0.0526004	0.132885	3.75995e-07	1.51667e-07	13797	2.47909	0.0131837	0.0421878	9.88887e-07	3.81447e-08	13797	25.9247	9.979e-145	1.4088e-144	2.72304e-08	4.37476e-09	13797	6.22444	4.97256e-10	7.02009e-10	8.35721e-06	5.7422e-07	13797	14.554	1.24086e-47	7.44518e-47	6.10953e-08	1.05629e-07	13797	0.578393	0.563008	0.794835	6.69824e-07	4.04012e-07	13797	1.65793	0.0973545	0.133515
md_sagittal_stratum_r	-1.31709e-06	6.0142e-07	13797	-2.18997	0.0285433	0.0805928	1.98004e-07	1.57453e-07	13797	1.25754	0.208578	0.31972	1.04247e-06	3.95959e-08	13797	26.3277	4.32104e-149	6.48155e-149	2.64459e-08	4.54161e-09	13797	5.82303	5.90753e-09	8.10176e-09	3.59312e-06	5.96127e-07	13797	6.02743	1.70831e-09	2.41174e-09	3.3132e-08	1.09653e-07	13797	0.302153	0.76254	0.892729	7.57076e-07	4.19427e-07	13797	1.80502	0.0710929	0.103408
md_splenium_corpus_callosum	-4.46915e-07	4.43516e-07	13797	-1.00766	0.313634	0.602176	3.89418e-08	1.16113e-07	13797	0.335378	0.737345	0.786501	1.05259e-06	2.91994e-08	13797	36.0482	4.96984e-272	1.08433e-271	4.17203e-08	3.34919e-09	13797	12.4568	1.99026e-35	1.06147e-34	8.56646e-06	4.39613e-07	13797	19.4864	1.88865e-83	4.53276e-82	8.1991e-08	8.08625e-08	13797	1.01396	0.310621	0.669679	5.37028e-07	3.09305e-07	13797	1.73624	0.0825437	0.116532
md_superior_cerebellar_peduncle_l	-1.3468e-06	5.65408e-07	13797	-2.38199	0.0172327	0.0584777	1.30136e-07	1.48025e-07	13797	0.879152	0.379334	0.492109	5.49296e-07	3.72297e-08	13797	14.7543	6.80879e-49	8.83302e-49	2.00499e-08	4.26972e-09	13797	4.69582	2.68098e-06	3.29967e-06	-2.46795e-06	5.60433e-07	13797	-4.40365	1.07246e-05	1.31995e-05	8.66051e-10	1.03094e-07	13797	0.00840056	0.993298	0.993298	1.0448e-06	3.94311e-07	13797	2.64968	0.00806591	0.0241977
md_superior_cerebellar_peduncle_r	-1.3515e-06	5.86355e-07	13797	-2.30492	0.0211857	0.0635571	2.97558e-07	1.53509e-07	13797	1.93838	0.0525978	0.100988	5.30942e-07	3.86061e-08	13797	13.7528	9.37738e-43	1.15414e-42	1.74147e-08	4.42788e-09	13797	3.93297	8.43122e-05	9.41159e-05	-1.8e-06	5.81196e-07	13797	-3.09707	0.00195835	0.0022927	7.08834e-08	1.06909e-07	13797	0.663023	0.507327	0.761923	8.73058e-07	4.08921e-07	13797	2.13503	0.0327762	0.0561877
md_superior_corona_radiata_l	7.8864e-07	5.74243e-07	13797	1.37336	0.169664	0.387803	4.7742e-07	1.50338e-07	13797	3.17565	0.00149831	0.00898987	2.05843e-06	3.78103e-08	13797	54.4409	0	0	5.35607e-08	4.33643e-09	13797	12.3513	7.32191e-35	3.19501e-34	7.40878e-06	5.6919e-07	13797	13.0164	1.66462e-38	6.65849e-38	1.29557e-07	1.04704e-07	13797	1.23737	0.21597	0.669679	1.35315e-06	4.00473e-07	13797	3.37888	0.000729831	0.0116773
md_superior_corona_radiata_r	9.96468e-07	5.60275e-07	13797	1.77853	0.0753384	0.180812	6.14197e-07	1.46681e-07	13797	4.1873	2.84051e-05	0.000681722	2.01124e-06	3.68861e-08	13797	54.5257	0	0	5.24856e-08	4.23089e-09	13797	12.4053	3.76484e-35	1.80712e-34	4.9808e-06	5.55345e-07	13797	8.96884	3.37743e-19	6.75485e-19	9.45861e-08	1.0215e-07	13797	0.925955	0.354485	0.669679	1.20294e-06	3.90733e-07	13797	3.07868	0.00208327	0.0153479
md_superior_fronto_occipital_fasciculus_l	2.60254e-06	1.10263e-06	13797	2.36029	0.0182743	0.0584777	8.96861e-07	2.8867e-07	13797	3.10687	0.00189461	0.0101046	4.57884e-06	7.25637e-08	13797	63.1009	0	0	1.40388e-07	8.32611e-09	13797	16.8612	3.71933e-63	8.92639e-62	1.29287e-05	1.09293e-06	13797	11.8295	3.93046e-32	1.17914e-31	2.235e-07	2.00987e-07	13797	1.11201	0.266152	0.669679	2.10379e-06	7.68977e-07	13797	2.73583	0.00623031	0.019937
md_superior_fronto_occipital_fasciculus_r	2.32272e-06	8.4613e-07	13797	2.74511	0.00605684	0.0242274	5.94068e-07	2.21517e-07	13797	2.68182	0.00733108	0.0300331	3.65861e-06	5.56786e-08	13797	65.7094	0	0	1.13068e-07	6.38917e-09	13797	17.6968	2.58481e-69	1.24071e-67	9.87724e-06	8.3868e-07	13797	11.7771	7.27605e-32	2.05441e-31	2.28877e-07	1.54224e-07	13797	1.48406	0.137817	0.669679	1.48475e-06	5.90092e-07	13797	2.51612	0.0118766	0.0296609
md_superior_longitudinal_fasciculus_l	-7.55114e-08	5.24245e-07	13797	-0.144038	0.885472	0.923971	3.26062e-07	1.37249e-07	13797	2.3757	0.0175291	0.0442841	1.38715e-06	3.45187e-08	13797	40.1856	0	0	3.75033e-08	3.95888e-09	13797	9.47322	3.14808e-21	6.56992e-21	2.37031e-06	5.19632e-07	13797	4.56151	5.12248e-06	6.47051e-06	9.94505e-08	9.55882e-08	13797	1.04041	0.29817	0.669679	8.61016e-07	3.65605e-07	13797	2.35504	0.0185345	0.037069
md_superior_longitudinal_fasciculus_r	-1.45895e-07	5.50335e-07	13797	-0.265103	0.790934	0.918648	4.1489e-07	1.44079e-07	13797	2.87961	0.00398783	0.0191416	1.52976e-06	3.62328e-08	13797	42.2202	0	0	3.15576e-08	4.15585e-09	13797	7.59355	3.31228e-14	5.1287e-14	1.59447e-06	5.45492e-07	13797	2.92299	0.00347255	0.00396862	9.13269e-08	1.00339e-07	13797	0.910181	0.362743	0.669679	9.51423e-07	3.83801e-07	13797	2.47895	0.0131888	0.0301459
md_tapetum_l	5.2849e-07	2.32584e-06	13797	0.227225	0.820252	0.918648	-5.95603e-07	6.08892e-07	13797	-0.978175	0.328005	0.43734	5.31907e-06	1.51495e-07	13797	35.1104	9.53201e-259	1.83015e-258	2.01897e-07	1.75453e-08	13797	11.5072	1.67245e-30	5.35184e-30	8.73153e-07	2.30505e-06	13797	0.3788	0.704843	0.704843	3.94745e-07	4.21166e-07	13797	0.937265	0.348639	0.669679	8.18288e-07	1.62248e-06	13797	0.504345	0.614027	0.678695
md_tapetum_r	1.621e-06	2.29174e-06	13797	0.707322	0.479378	0.815634	-3.05524e-07	5.99963e-07	13797	-0.509238	0.610594	0.666102	6.64206e-06	1.50123e-07	13797	44.2442	0	0	2.39221e-07	1.72968e-08	13797	13.8304	3.24616e-43	3.11631e-42	1.39298e-05	2.27145e-06	13797	6.13256	8.88354e-10	1.33253e-09	6.72139e-07	4.16543e-07	13797	1.61361	0.106634	0.669679	1.55065e-06	1.59843e-06	13797	0.970105	0.332011	0.402981
md_uncinate_fasciculus_l	-5.37803e-07	5.59174e-07	13797	-0.96178	0.336177	0.620634	-3.75796e-09	1.46391e-07	13797	-0.0256706	0.97952	0.97952	9.75701e-07	3.6785e-08	13797	26.5244	3.04408e-151	4.71341e-151	3.49404e-08	4.22221e-09	13797	8.27538	1.39704e-16	2.31234e-16	-6.45725e-07	5.5425e-07	13797	-1.16504	0.244022	0.26029	9.69336e-08	1.01903e-07	13797	0.951233	0.341503	0.669679	9.40903e-08	3.89971e-07	13797	0.241275	0.809346	0.844535
md_uncinate_fasciculus_r	-1.05789e-07	4.63448e-07	13797	-0.228265	0.819444	0.918648	9.5054e-08	1.21331e-07	13797	0.783428	0.433389	0.547439	9.70787e-07	3.05019e-08	13797	31.8271	1.41624e-214	2.61459e-214	3.26396e-08	3.49958e-09	13797	9.32672	1.25564e-20	2.41082e-20	2.26525e-06	4.59368e-07	13797	4.93123	8.26631e-07	1.10217e-06	-1.28746e-08	8.44809e-08	13797	-0.152396	0.878877	0.918429	6.71692e-07	3.23208e-07	13797	2.07821	0.0377089	0.0613212
md_external_capsule_r	-1.00678e-07	4.59769e-07	13797	-0.218974	0.826673	0.918648	2.52927e-07	1.20368e-07	13797	2.10128	0.0356347	0.0777484	1.73892e-06	3.0266e-08	13797	57.4547	0	0	4.14323e-08	3.47189e-09	13797	11.9337	1.14408e-32	4.57632e-32	-2.65755e-07	4.55723e-07	13797	-0.583152	0.559801	0.571711	7.88025e-08	8.38203e-08	13797	0.940136	0.347164	0.669679	9.1393e-07	3.20641e-07	13797	2.85032	0.00437404	0.0161503

### Sheet: Table S17
Table S17: Full sex-stratified analyses for fractional anisotropy in group exposed to childhood maltreatment and adulthood trauma
Interaction model	Female																																											Male
	Chronic pain						Cumulative trauma score						Interaction						Age						Age squared						Townsend deprivation index						Mental health diagnosis							Chronic pain						Cumulative trauma score						Interaction						Age						Age squared						Townsend deprivation index						Mental health diagnosis							Z-test for interaction
ROI	estimate	se	df	t-value	p-value	pFDR	estimate	se	df	t-value	p-value	pFDR	estimate	se	df	t-value	p-value	pFDR	estimate	se	df	t-value	p-value	pFDR	estimate	se	df	t-value	p-value	pFDR	estimate	se	df	t-value	p-value	pFDR	estimate	se	df	t-value	p-value	pFDR		estimate	se	df	t-value	p-value	pFDR	estimate	se	df	t-value	p-value	pFDR	estimate	se	df	t-value	p-value	pFDR	estimate	se	df	t-value	p-value	pFDR	estimate	se	df	t-value	p-value	pFDR	estimate	se	df	t-value	p-value	pFDR	estimate	se	df	t-value	p-value	pFDR		z value	p value	pFDR
fa_anterior_corona_radiata_l	-0.00107505	0.000665232	7661	-1.61605	0.106125	0.300529	-0.000560305	0.000221392	7661	-2.53083	0.0113992	0.0271365	9.80193e-05	0.000299076	7661	0.32774	0.743117	0.975282	-0.00192463	4.3971e-05	7661	-43.7704	0	0	-3.02835e-05	5.05563e-06	7661	-5.99006	2.19241e-09	8.76965e-09	-7.90112e-05	0.000119081	7661	-0.66351	0.507024	0.988468	-0.000854619	0.000427855	7661	-1.99745	0.0458115	0.314136		-0.000608966	0.000747782	6125	-0.814363	0.415469	0.803919	-0.000248623	0.000313161	6125	-0.793915	0.427276	0.569701	-0.000266015	0.000468052	6125	-0.568345	0.569821	0.913846	-0.00177667	4.76117e-05	6125	-37.3159	8.24296e-275	9.89156e-274	-2.49108e-05	5.45579e-06	6125	-4.56594	5.06978e-06	1.43147e-05	8.23455e-05	0.000135024	6125	0.609858	0.541979	0.919159	8.09625e-05	0.000566635	6125	0.142883	0.886387	0.923815		-0.655392	0.512215	0.978923
fa_anterior_corona_radiata_r	-0.000543607	0.000687259	7661	-0.790979	0.428981	0.675985	-0.000526079	0.000228722	7661	-2.30008	0.0214703	0.0429407	-0.000119565	0.000308981	7661	-0.386965	0.698793	0.975282	-0.00169831	4.53604e-05	7661	-37.4403	6.7774e-282	6.5063e-281	-2.86212e-05	5.22219e-06	7661	-5.48068	4.37166e-08	1.3115e-07	-3.92665e-05	0.000122904	7661	-0.31949	0.749364	0.988468	-0.000637662	0.000442028	7661	-1.44258	0.149179	0.502013		-0.000844285	0.000787035	6125	-1.07274	0.283429	0.77026	-0.000406492	0.000329605	6125	-1.23327	0.217522	0.371846	-0.000217781	0.00049263	6125	-0.442078	0.658449	0.913846	-0.00160061	5.00803e-05	6125	-31.9609	1.91303e-207	1.83651e-206	-2.3683e-05	5.74172e-06	6125	-4.12471	3.76113e-05	9.02671e-05	-1.73859e-05	0.000142069	6125	-0.122377	0.902605	0.973517	0.000283451	0.000596391	6125	0.475277	0.634607	0.870318		-0.168898	0.865877	0.978923
fa_anterior_limb_internal_capsule_l	-0.00099438	0.000556331	7661	-1.78739	0.0739144	0.272915	-0.000525113	0.00018515	7661	-2.83615	0.00457806	0.0122082	1.30578e-06	0.000250116	7661	0.0052207	0.995835	0.995835	-0.00080582	3.67973e-05	7661	-21.8989	3.69547e-103	6.8224e-103	-1.91609e-05	4.22831e-06	7661	-4.53158	5.94333e-06	1.29673e-05	-8.79416e-05	9.96301e-05	7661	-0.882681	0.377436	0.988468	-0.000622486	0.000357811	7661	-1.73971	0.081951	0.36908		-0.000230483	0.000643573	6125	-0.35813	0.720258	0.9098	-0.000127632	0.000269517	6125	-0.473558	0.635832	0.709766	0.000165132	0.00040282	6125	0.409939	0.681865	0.913846	-0.000699442	4.09939e-05	6125	-17.0621	8.31537e-64	1.59655e-63	-2.43183e-05	4.69575e-06	6125	-5.17878	2.30468e-07	7.90176e-07	-7.14335e-05	0.000116231	6125	-0.614581	0.538854	0.919159	-0.000687253	0.000487664	6125	-1.40928	0.158804	0.590978		0.345512	0.72971	0.978923
fa_anterior_limb_internal_capsule_r	-0.000911601	0.000574648	7661	-1.58636	0.112698	0.300529	-0.000552459	0.000191246	7661	-2.88874	0.00387869	0.0109516	9.862e-06	0.000258351	7661	0.0381729	0.969551	0.995835	-0.000834037	3.80044e-05	7661	-21.9458	1.40161e-103	2.69109e-103	-1.13349e-05	4.36747e-06	7661	-2.5953	0.00946877	0.0137728	-5.63728e-05	0.000102903	7661	-0.547827	0.583827	0.988468	-0.000688882	0.000369592	7661	-1.8639	0.0623744	0.332663		-0.000154361	0.00065608	6125	-0.235278	0.814001	0.973393	-0.00015468	0.000274757	6125	-0.562971	0.573475	0.671386	-2.37491e-05	0.000410654	6125	-0.0578325	0.953884	0.974179	-0.000722082	4.17725e-05	6125	-17.286	2.09396e-65	4.37e-65	-1.97744e-05	4.78673e-06	6125	-4.1311	3.65846e-05	9.02671e-05	-2.32174e-05	0.000118465	6125	-0.195985	0.844628	0.965289	-0.000673732	0.000497148	6125	-1.3552	0.175405	0.590978		-0.0692783	0.944768	0.978923
fa_body_corpus_callosum	-0.00144189	0.000674903	7661	-2.13645	0.0326746	0.174265	-0.000490758	0.000224611	7661	-2.18493	0.0289245	0.055535	8.69391e-05	0.000303424	7661	0.286527	0.774482	0.975282	-0.00120334	4.46287e-05	7661	-26.9634	4.64808e-153	1.59363e-152	-2.90182e-05	5.12936e-06	7661	-5.65727	1.59339e-08	5.36822e-08	2.15968e-05	0.000120845	7661	0.178716	0.858166	0.988468	-0.000379702	0.000434073	7661	-0.874743	0.381741	0.75197		0.000451455	0.000753168	6125	0.599409	0.548923	0.832864	-0.000383028	0.000315416	6125	-1.21436	0.224657	0.371846	0.000416893	0.000471421	6125	0.884332	0.376552	0.913846	-0.00112033	4.79597e-05	6125	-23.3599	1.10151e-115	3.7766e-115	-2.71188e-05	5.49516e-06	6125	-4.93504	8.22546e-07	2.63215e-06	-0.000152828	0.000136003	6125	-1.12371	0.261181	0.867201	-0.0003641	0.000570714	6125	-0.637972	0.523516	0.86465		0.588543	0.556168	0.978923
fa_cerebral_peduncle_l	-0.00062871	0.000456438	7661	-1.37743	0.16842	0.404209	-0.000374756	0.000151904	7661	-2.46705	0.0136449	0.0284763	7.84659e-05	0.000205206	7661	0.382376	0.702193	0.975282	-0.000824864	3.01702e-05	7661	-27.3403	4.04667e-157	1.49415e-156	-1.52747e-06	3.46884e-06	7661	-0.44034	0.659703	0.688386	-6.79374e-05	8.17057e-05	7661	-0.831489	0.405724	0.988468	-0.000506379	0.000293565	7661	-1.72493	0.0845807	0.36908		-0.000686071	0.000508438	6125	-1.34937	0.177268	0.709072	-0.000497164	0.000212928	6125	-2.33489	0.0195811	0.0783246	0.000421663	0.000318243	6125	1.32497	0.18523	0.913846	-0.000849581	3.23668e-05	6125	-26.2485	5.33091e-144	1.96834e-143	-1.51652e-06	3.70946e-06	6125	-0.408824	0.682683	0.697735	-0.000103438	9.17987e-05	6125	-1.12679	0.259876	0.867201	-0.000195176	0.000385273	6125	-0.506591	0.61246	0.86465		0.906332	0.36476	0.978923
fa_cerebral_peduncle_r	-0.000768426	0.000528876	7661	-1.45294	0.146281	0.369552	-0.000564909	0.000176012	7661	-3.20948	0.00133521	0.00588244	0.000280527	0.000237773	7661	1.17981	0.238111	0.975282	-0.00084315	3.49684e-05	7661	-24.1118	7.09456e-124	2.00317e-123	-1.57905e-06	4.01948e-06	7661	-0.392849	0.694442	0.709217	-7.17823e-05	9.46905e-05	7661	-0.758073	0.448431	0.988468	-0.000247362	0.000340154	7661	-0.727204	0.467123	0.75197		-0.000779798	0.000519257	6125	-1.50176	0.133211	0.639414	-0.00077535	0.00021746	6125	-3.56548	0.000365963	0.0058554	0.000503566	0.000325018	6125	1.54935	0.12135	0.913846	-0.000682492	3.30454e-05	6125	-20.6532	1.14476e-91	2.89204e-91	6.64691e-07	3.78824e-06	6125	0.175462	0.860723	0.860723	-0.000132812	9.37377e-05	6125	-1.41685	0.156577	0.867201	-0.000480971	0.000393476	6125	-1.22237	0.221617	0.590978		0.553849	0.579682	0.978923
fa_cingulum_cingulate_gyrus_l	0.000205189	0.000740537	7661	0.277081	0.781725	0.83384	-0.00024067	0.000246454	7661	-0.976531	0.328832	0.394599	-0.00037872	0.000332931	7661	-1.13753	0.255351	0.975282	-0.00115014	4.89687e-05	7661	-23.4874	7.43378e-118	1.87801e-117	-3.17901e-05	5.62818e-06	7661	-5.64839	1.67757e-08	5.36822e-08	-2.47957e-05	0.000132596	7661	-0.187001	0.851665	0.988468	-8.20365e-05	0.000476286	7661	-0.172242	0.863252	0.963167		0.000979862	0.000835227	6125	1.17317	0.240774	0.75239	-0.00065918	0.000349782	6125	-1.88455	0.0595382	0.151513	0.000692115	0.000522785	6125	1.3239	0.185586	0.913846	-0.0011783	5.31793e-05	6125	-22.1571	1.05678e-104	3.3817e-104	-3.20858e-05	6.09379e-06	6125	-5.26534	1.44701e-07	5.78803e-07	-2.3034e-05	0.000150814	6125	-0.152732	0.878615	0.973517	-0.000395183	0.000632897	6125	-0.624404	0.532386	0.86465		1.72772	0.084038	0.978923
fa_cingulum_cingulate_gyrus_r	-0.000270481	0.000752043	7661	-0.359661	0.719111	0.785979	-0.000461492	0.000250283	7661	-1.84388	0.0652393	0.111839	-4.50483e-05	0.000338104	7661	-0.133238	0.894009	0.975282	-0.00109186	4.97245e-05	7661	-21.9583	1.08228e-103	2.16456e-103	-3.60144e-05	5.71557e-06	7661	-6.30111	3.11866e-10	1.49695e-09	8.74036e-05	0.000134648	7661	0.649128	0.516275	0.988468	-0.000403072	0.000483687	7661	-0.833332	0.404684	0.75197		0.000923468	0.00089424	6125	1.03269	0.301792	0.77026	-0.000381524	0.000374495	6125	-1.01877	0.308353	0.448514	0.000476943	0.000559723	6125	0.852106	0.394188	0.913846	-0.00122131	5.69356e-05	6125	-21.4508	1.75138e-98	5.25413e-98	-3.40791e-05	6.52433e-06	6125	-5.22338	1.81485e-07	6.70097e-07	-3.68726e-05	0.000161468	6125	-0.228359	0.819375	0.959887	-5.20603e-05	0.000677614	6125	-0.0768289	0.938762	0.938762		0.798257	0.424722	0.978923
fa_cingulum_hippocampus_l	0.00177281	0.000797067	7661	2.22417	0.0261662	0.174265	-0.000475917	0.000265268	7661	-1.7941	0.0728361	0.118551	-0.000165341	0.000358346	7661	-0.461399	0.644525	0.975282	-0.000832256	5.27156e-05	7661	-15.7877	2.7969e-55	4.06822e-55	-2.29915e-05	6.05793e-06	7661	-3.79528	0.000148612	0.000274361	7.14728e-05	0.000142734	7661	0.500741	0.616568	0.988468	4.55694e-05	0.000512644	7661	0.0888909	0.929171	0.963167		0.00182583	0.000953191	6125	1.91549	0.0554759	0.639414	-0.000267854	0.000399177	6125	-0.671014	0.502237	0.618138	-0.000750009	0.000596611	6125	-1.25712	0.20876	0.913846	-0.000873276	6.07302e-05	6125	-14.3796	3.89401e-46	6.23041e-46	-1.7937e-05	6.95506e-06	6125	-2.57898	0.00993241	0.0132432	4.03424e-06	0.000172168	6125	0.023432	0.981306	0.981306	-0.000905544	0.000722271	6125	-1.25375	0.209982	0.590978		-0.840093	0.400857	0.978923
fa_cingulum_hippocampus_r	0.00137991	0.000814015	7661	1.69519	0.0900796	0.288255	-0.000133466	0.000270908	7661	-0.492661	0.622266	0.678836	-8.47612e-05	0.000365966	7661	-0.231609	0.816848	0.975282	-0.000668455	5.38202e-05	7661	-12.4201	4.41555e-35	5.29866e-35	-1.80835e-05	6.18653e-06	7661	-2.92305	0.00347637	0.00575399	-4.37291e-06	0.00014574	7661	-0.0300049	0.976064	0.988468	-0.000235916	0.000523546	7661	-0.450613	0.652281	0.823934		0.00163284	0.000979724	6125	1.66664	0.0956379	0.639414	-0.000442714	0.000410293	6125	-1.07902	0.280622	0.442701	-0.000244488	0.000613226	6125	-0.398692	0.690134	0.913846	-0.000631597	6.23898e-05	6125	-10.1234	6.70299e-24	8.93732e-24	-2.0563e-05	7.14819e-06	6125	-2.87667	0.00403278	0.00586586	4.02808e-05	0.000176919	6125	0.227679	0.819903	0.959887	-0.00171102	0.000742387	6125	-2.30476	0.0212133	0.558344		-0.223667	0.823016	0.978923
fa_corticospinal_tract_l	0.000829441	0.000786863	7661	1.05411	0.291866	0.59583	-0.000102085	0.00026187	7661	-0.389829	0.696674	0.726964	-7.32397e-05	0.000353762	7661	-0.207031	0.835991	0.975282	-0.000951053	5.19262e-05	7661	-18.3155	2.25622e-73	3.4935e-73	-1.23035e-05	5.97894e-06	7661	-2.05781	0.0396419	0.0504707	5.39136e-05	0.000140701	7661	0.383178	0.701598	0.988468	-0.000206593	0.000506092	7661	-0.408212	0.683129	0.836411		0.00137869	0.000799354	6125	1.72475	0.0846223	0.639414	-0.000628609	0.000334764	6125	-1.87777	0.0604603	0.151513	-4.7542e-07	0.000500341	6125	-0.000950191	0.999242	0.999242	-0.000648597	5.08638e-05	6125	-12.7517	8.92872e-37	1.26053e-36	-1.68778e-05	5.83159e-06	6125	-2.8942	0.00381466	0.00572199	7.73244e-05	0.000144292	6125	0.535889	0.592054	0.919159	0.000159981	0.000605727	6125	0.264113	0.791702	0.923815		0.118746	0.905476	0.978923
fa_corticospinal_tract_r	0.00086238	0.000874153	7661	0.986533	0.323903	0.607295	-0.000469522	0.000290922	7661	-1.61391	0.106588	0.165039	7.46598e-05	0.000393003	7661	0.189973	0.849336	0.975282	-0.00105964	5.77828e-05	7661	-18.3383	1.50857e-73	2.41372e-73	1.28273e-06	6.64341e-06	7661	0.193084	0.846899	0.846899	2.81822e-05	0.000156483	7661	0.180097	0.857081	0.988468	0.000257307	0.000562225	7661	0.457658	0.647211	0.823934		0.00111075	0.000939054	6125	1.18284	0.23692	0.75239	-0.000948635	0.000393264	6125	-2.41221	0.0158853	0.0693179	0.000492573	0.000587774	6125	0.838031	0.402046	0.913846	-0.000601282	5.97857e-05	6125	-10.0573	1.30007e-23	1.68658e-23	-2.38317e-05	6.85124e-06	6125	-3.47846	0.00050782	0.000902791	-0.000134673	0.000169555	6125	-0.79427	0.427069	0.919159	-0.000109592	0.000711574	6125	-0.154013	0.877605	0.923815		0.59106	0.55448	0.978923
fa_external_capsule_l	-0.000863166	0.000541639	7661	-1.59362	0.111063	0.300529	-0.000280535	0.000180259	7661	-1.55629	0.119682	0.178959	0.000326341	0.000243511	7661	1.34015	0.180237	0.975282	-0.00111253	3.57861e-05	7661	-31.0884	6.09815e-200	3.25235e-199	-1.79462e-05	4.11615e-06	7661	-4.35995	1.3179e-05	2.75041e-05	4.81096e-06	9.69289e-05	7661	0.0496339	0.960415	0.988468	-0.000126125	0.000348365	7661	-0.362049	0.717326	0.836411		0.000308496	0.000624724	6125	0.493812	0.621456	0.852283	-0.000460579	0.000261629	6125	-1.76043	0.078385	0.179166	0.000419037	0.000391033	6125	1.07162	0.283935	0.913846	-0.0011017	3.9757e-05	6125	-27.7109	2.4649e-159	9.85961e-159	-2.4453e-05	4.55767e-06	6125	-5.36524	8.38062e-08	3.657e-07	-6.01798e-05	0.000112776	6125	-0.53362	0.593624	0.919159	-0.000852003	0.000473395	6125	-1.79977	0.0719459	0.558344		0.201226	0.840522	0.978923
fa_external_capsule_r	-0.00104181	0.000502114	7661	-2.07484	0.0380349	0.182568	-0.000255197	0.000167106	7661	-1.52716	0.126762	0.178959	0.000233667	0.000225741	7661	1.03511	0.300651	0.975282	-0.00114384	3.31849e-05	7661	-34.4686	3.60437e-242	2.88349e-241	-1.63542e-05	3.81591e-06	7661	-4.28579	1.84321e-05	3.68642e-05	-1.36259e-05	8.98741e-05	7661	-0.151611	0.879498	0.988468	-2.30502e-05	0.000322943	7661	-0.0713753	0.943101	0.963167		0.000453081	0.000574376	6125	0.788823	0.430246	0.803919	-0.000475311	0.000240543	6125	-1.97599	0.0482007	0.149337	0.000277379	0.000359518	6125	0.77153	0.440423	0.913846	-0.0011177	3.65543e-05	6125	-30.5764	3.24418e-191	1.73023e-190	-1.86568e-05	4.19038e-06	6125	-4.4523	8.64612e-06	2.30563e-05	-2.82616e-05	0.00010369	6125	-0.27256	0.7852	0.959887	-0.000796553	0.000435242	6125	-1.83014	0.0672783	0.558344		0.10297	0.917987	0.978923
fa_fornix_cres_stria_terminalis_l	-0.00100723	0.000748564	7661	-1.34555	0.178488	0.407972	-0.00114746	0.000249126	7661	-4.60593	4.17261e-06	0.000200285	0.000347195	0.00033654	7661	1.03166	0.302263	0.975282	-0.00234906	4.95204e-05	7661	-47.4362	0	0	-2.77077e-05	5.68945e-06	7661	-4.87001	1.13826e-06	2.60174e-06	-9.97686e-05	0.000134071	7661	-0.74415	0.456808	0.988468	-0.000747685	0.000481447	7661	-1.553	0.120466	0.481862		-0.000511283	0.000766657	6125	-0.666899	0.504862	0.832864	-0.000202355	0.000321059	6125	-0.630272	0.52854	0.634248	-0.000181129	0.000479855	6125	-0.377466	0.705841	0.913846	-0.00223078	4.88573e-05	6125	-45.6592	0	0	-3.08837e-05	5.59418e-06	6125	-5.52069	3.5153e-08	1.68734e-07	-0.000250756	0.000138492	6125	-1.81062	0.0702487	0.867201	-0.00101241	0.000580923	6125	-1.74276	0.0814252	0.558344		-0.901415	0.367368	0.978923
fa_fornix_cres_stria_terminalis_r	-0.000346339	0.000731046	7661	-0.473759	0.635686	0.765578	-0.000976673	0.000243295	7661	-4.01435	6.01786e-05	0.000962858	0.000496085	0.000328664	7661	1.5094	0.131238	0.975282	-0.00229541	4.8349e-05	7661	-47.4759	0	0	-3.59892e-05	5.55614e-06	7661	-6.47737	9.91029e-11	5.94617e-10	-0.000101495	0.000130911	7661	-0.775295	0.438189	0.988468	-0.000315347	0.000470182	7661	-0.670693	0.502436	0.75197		-3.27255e-05	0.00075999	6125	-0.0430604	0.965655	0.986201	-0.000339666	0.000318269	6125	-1.06723	0.285911	0.442701	-0.000135489	0.000475686	6125	-0.284828	0.775786	0.913846	-0.00221092	4.84147e-05	6125	-45.6663	0	0	-3.49795e-05	5.54525e-06	6125	-6.30801	3.02397e-10	2.07358e-09	-0.000185585	0.000137264	6125	-1.35203	0.176414	0.867201	-0.000785582	0.000575877	6125	-1.36415	0.17257	0.590978		-1.09234	0.274684	0.978923
fa_fornix	-0.00297901	0.0017245	7661	-1.72747	0.0841237	0.288255	-0.000857857	0.000573912	7661	-1.49475	0.13502	0.18517	-0.000106193	0.000775397	7661	-0.136953	0.891071	0.975282	-0.00558351	0.000111894	7661	-49.9001	0	0	-8.32376e-05	1.30832e-05	7661	-6.3622	2.10322e-10	1.12172e-09	-0.000494942	0.00030479	7661	-1.62388	0.104443	0.92903	-0.00157034	0.00110935	7661	-1.41555	0.156947	0.502013		0.00136363	0.00209544	6125	0.650762	0.515225	0.832864	-0.0014232	0.00087763	6125	-1.62164	0.104933	0.21899	-0.000943867	0.00131173	6125	-0.719561	0.471822	0.913846	-0.00622211	0.000132993	6125	-46.7852	0	0	-5.7791e-05	1.52823e-05	6125	-3.78157	0.000157325	0.000302065	-0.000531406	0.000377731	6125	-1.40684	0.159526	0.867201	0.000843356	0.00158803	6125	0.53107	0.595389	0.86465		-0.549739	0.582498	0.978923
fa_genu_corpus_callosum	-0.00184947	0.000766132	7661	-2.41404	0.0158002	0.151682	-0.000883959	0.000254972	7661	-3.46688	0.000529428	0.00282361	7.23091e-06	0.000344438	7661	0.0209933	0.983252	0.995835	-0.00173604	5.06756e-05	7661	-34.2579	1.9194e-239	1.31616e-238	-4.81705e-05	5.82289e-06	7661	-8.27261	1.53233e-16	3.6776e-15	8.11126e-05	0.000137205	7661	0.591179	0.554418	0.988468	-0.000718564	0.000492747	7661	-1.45828	0.144804	0.502013		-0.000557124	0.000883148	6125	-0.630839	0.52817	0.832864	-0.000621919	0.000369844	6125	-1.68157	0.0927031	0.202261	0.000184453	0.000552769	6125	0.333689	0.738626	0.913846	-0.00173154	5.62732e-05	6125	-30.7702	1.86622e-193	1.11973e-192	-4.68706e-05	6.44407e-06	6125	-7.27345	3.94262e-13	4.73114e-12	-0.0001491	0.000159525	6125	-0.934651	0.350005	0.919159	-0.000840264	0.000669194	6125	-1.25564	0.209296	0.590978		0.272105	0.785541	0.978923
fa_inferior_cerebellar_peduncle_l	-0.000525745	0.000709412	7661	-0.741099	0.458656	0.687984	-0.000736721	0.000236095	7661	-3.12044	0.00181253	0.00669241	-0.000186872	0.000318939	7661	-0.585917	0.557948	0.975282	-0.00106075	4.68956e-05	7661	-22.6195	1.02745e-109	2.2417e-109	-2.70725e-05	5.39144e-06	7661	-5.02138	5.24583e-07	1.32526e-06	-0.000105173	0.000126997	7661	-0.828153	0.40761	0.988468	-0.000499036	0.00045627	7661	-1.09373	0.274107	0.617188		-0.00102108	0.000675727	6125	-1.51109	0.130818	0.639414	-0.000956226	0.000282981	6125	-3.37911	0.000731749	0.00878099	0.000669715	0.000422945	6125	1.58346	0.113369	0.913846	-0.000823191	4.30495e-05	6125	-19.1219	3.25057e-79	7.80137e-79	-1.33296e-05	4.93048e-06	6125	-2.70352	0.00687994	0.00943535	-0.000175596	0.000122048	6125	-1.43874	0.150275	0.867201	-0.000439498	0.000512026	6125	-0.85835	0.390733	0.73432		1.61705	0.105867	0.978923
fa_inferior_cerebellar_peduncle_r	-1.6146e-05	0.000694075	7661	-0.0232626	0.981441	0.981441	-0.00073691	0.000230988	7661	-3.19025	0.00142724	0.00588244	-5.41757e-05	0.000312082	7661	-0.173595	0.862189	0.975282	-0.00113579	4.50396e-05	7661	-25.2175	7.25592e-135	2.17678e-134	-2.7608e-05	5.26575e-06	7661	-5.24294	1.62257e-07	4.32686e-07	-0.000153059	0.00012268	7661	-1.24762	0.212208	0.988468	-0.000270966	0.000446489	7661	-0.606881	0.543948	0.767926		-0.00145703	0.000664231	6125	-2.19356	0.0283042	0.639414	-0.00121576	0.000278173	6125	-4.37053	1.25996e-05	0.000604781	0.000871775	0.000415759	6125	2.09683	0.0360498	0.913846	-0.000888286	4.228e-05	6125	-21.0096	1.09691e-94	3.09716e-94	-1.93073e-05	4.84603e-06	6125	-3.98414	6.85102e-05	0.000149477	-3.15653e-05	0.000119921	6125	-0.263218	0.792392	0.959887	-0.000260477	0.000503329	6125	-0.517509	0.60482	0.86465		1.78117	0.0748853	0.978923
fa_medial_lemniscus_l	-0.000322915	0.000656145	7661	-0.49214	0.622635	0.765578	-0.000220274	0.000218368	7661	-1.00873	0.313138	0.385401	-0.000410222	0.00029499	7661	-1.39063	0.164378	0.975282	-0.000595594	4.34021e-05	7661	-13.7227	2.34682e-42	2.9644e-42	-2.9047e-05	4.98697e-06	7661	-5.82459	5.95678e-09	2.19942e-08	-0.000123175	0.00011751	7661	-1.04821	0.294575	0.988468	-0.000582767	0.000422008	7661	-1.38094	0.167338	0.502013		5.11658e-05	0.000630092	6125	0.0812036	0.935283	0.983889	-0.000537862	0.000263869	6125	-2.03837	0.0415559	0.149337	0.000220111	0.000394379	6125	0.558122	0.576781	0.913846	-0.000546239	4.0152e-05	6125	-13.6043	1.50905e-41	2.19498e-41	-1.75133e-05	4.59765e-06	6125	-3.8092	0.000140784	0.00029381	-0.000135926	0.000113819	6125	-1.19423	0.232436	0.867201	-0.000728722	0.000477443	6125	-1.5263	0.126987	0.590978		1.27987	0.20059	0.978923
fa_medial_lemniscus_r	-0.000300622	0.000638885	7661	-0.470542	0.637981	0.765578	-0.000276998	0.000212624	7661	-1.30276	0.192697	0.252684	-0.000356667	0.00028723	7661	-1.24175	0.214369	0.975282	-0.000634741	4.2262e-05	7661	-15.0192	2.84249e-50	4.01293e-50	-3.29788e-05	4.8558e-06	7661	-6.79163	1.19164e-11	8.17123e-11	-7.50389e-05	0.000114422	7661	-0.655809	0.511966	0.988468	-0.000889188	0.000410907	7661	-2.16397	0.0304977	0.243982		-0.000470451	0.000603188	6125	-0.779941	0.435456	0.803919	-0.000770496	0.000252602	6125	-3.05024	0.00229636	0.0189702	0.000379727	0.000377538	6125	1.0058	0.314553	0.913846	-0.000574594	3.84405e-05	6125	-14.9476	1.20154e-49	2.13608e-49	-1.48114e-05	4.40138e-06	6125	-3.36518	0.00076963	0.00127387	-0.0001742	0.000108963	6125	-1.59871	0.109937	0.867201	-0.00089881	0.000457056	6125	-1.96652	0.0492836	0.558344		1.55233	0.120584	0.978923
fa_middle_cerebellar_peduncle	0.000209363	0.000516358	7661	0.405461	0.68515	0.785703	-0.000222831	0.000171846	7661	-1.29669	0.194778	0.252684	-0.000106372	0.000232145	7661	-0.458213	0.646812	0.975282	-0.000796126	3.41453e-05	7661	-23.3158	3.1704e-116	7.60897e-116	4.84933e-06	3.9244e-06	7661	1.23569	0.216612	0.231053	-4.89617e-06	9.24573e-05	7661	-0.052956	0.957768	0.988468	-2.80241e-05	0.000332103	7661	-0.084384	0.932753	0.963167		0.000763235	0.000502303	6125	1.51947	0.128696	0.639414	-0.000539477	0.000210354	6125	-2.56461	0.0103527	0.057825	0.000371369	0.000314396	6125	1.18121	0.237563	0.913846	-0.000477892	3.20052e-05	6125	-14.9317	1.51299e-49	2.59369e-49	-6.99229e-06	3.66514e-06	6125	-1.90778	0.0564665	0.0645331	3.37642e-05	9.07306e-05	6125	0.372136	0.709804	0.959887	-0.000520921	0.000380614	6125	-1.36863	0.171165	0.590978		1.22242	0.221548	0.978923
fa_pontine_crossing_tract	0.000595593	0.000765511	7661	0.778033	0.436574	0.675985	0.000154245	0.000254765	7661	0.605438	0.544906	0.608267	0.000178297	0.00034416	7661	0.518064	0.604428	0.975282	-0.000372861	5.06074e-05	7661	-7.36772	1.91675e-13	2.00009e-13	-2.14835e-05	5.81783e-06	7661	-3.69271	0.000223424	0.000397199	0.000215355	0.000137046	7661	1.57141	0.116129	0.92903	-0.000319062	0.00049235	7661	-0.648039	0.516979	0.75197		0.00148962	0.000868502	6125	1.71516	0.0863656	0.639414	-0.000279552	0.000363715	6125	-0.7686	0.44216	0.573614	0.000482585	0.000543611	6125	0.887741	0.374715	0.913846	-0.000401947	5.53059e-05	6125	-7.2677	4.11255e-13	4.59076e-13	-1.71549e-05	6.33668e-06	6125	-2.70724	0.00680326	0.00943535	0.000179886	0.000156833	6125	1.14699	0.25143	0.867201	-0.000614285	0.000658108	6125	-0.933411	0.350645	0.73432		0.472941	0.636255	0.978923
fa_posterior_corona_radiata_l	0.000211412	0.000590818	7661	0.357829	0.720481	0.785979	-0.000378428	0.000196627	7661	-1.9246	0.0543164	0.0965624	0.000108613	0.000265621	7661	0.408904	0.682622	0.975282	-0.000724077	3.90457e-05	7661	-18.5443	3.92913e-75	6.50338e-75	-1.19815e-05	4.49001e-06	7661	-2.66849	0.00763544	0.0114532	-0.000100799	0.000105748	7661	-0.953198	0.34052	0.988468	-0.000486908	0.000379995	7661	-1.28136	0.200108	0.56501		-0.000268045	0.000685113	6125	-0.391241	0.695632	0.902442	-0.000774337	0.000286914	6125	-2.69885	0.00697708	0.0478428	0.00061269	0.000428823	6125	1.42877	0.153121	0.913846	-0.000552302	4.36343e-05	6125	-12.6575	2.88401e-36	3.95522e-36	-1.23038e-05	4.99876e-06	6125	-2.46137	0.0138683	0.0175178	-3.16214e-05	0.000123726	6125	-0.255576	0.798287	0.959887	-7.06942e-05	0.000519143	6125	-0.136175	0.891687	0.923815		0.999311	0.317644	0.978923
fa_posterior_corona_radiata_r	0.000414899	0.000638109	7661	0.650201	0.515582	0.71816	-0.000379342	0.000212365	7661	-1.78627	0.0740947	0.118551	3.93782e-05	0.000286882	7661	0.137263	0.890827	0.975282	-0.00059	4.2169e-05	7661	-13.9913	6.10078e-44	7.91453e-44	-9.46888e-06	4.84938e-06	7661	-1.9526	0.0509037	0.0626507	-6.42611e-05	0.000114209	7661	-0.562661	0.573682	0.988468	-0.000429163	0.000410411	7661	-1.04569	0.295736	0.617188		-5.39588e-05	0.000753228	6125	-0.0716368	0.942893	0.983889	-0.000329853	0.000315441	6125	-1.04569	0.295746	0.443619	0.000330369	0.000471459	6125	0.700737	0.483494	0.913846	-0.000384867	4.79625e-05	6125	-8.02432	1.214e-15	1.42127e-15	-2.08661e-05	5.49559e-06	6125	-3.79688	0.000147947	0.000295894	5.83506e-05	0.000136013	6125	0.429008	0.667933	0.959887	-0.000755421	0.00057076	6125	-1.32354	0.185707	0.590978		0.527268	0.598007	0.978923
fa_posterior_limb_internal_capsule_l	0.000359275	0.000563351	7661	0.637746	0.523658	0.71816	-0.000208882	0.000187486	7661	-1.11412	0.265262	0.335067	-1.34279e-05	0.000253272	7661	-0.0530178	0.957719	0.995835	-0.00032032	3.72666e-05	7661	-8.59537	9.95387e-18	1.06175e-17	1.081e-05	4.28172e-06	7661	2.52468	0.0116005	0.0163772	-5.11462e-05	0.000100896	7661	-0.50692	0.612225	0.988468	-0.000392007	0.000362326	7661	-1.08192	0.279322	0.617188		-0.00073093	0.000622579	6125	-1.17404	0.240426	0.75239	2.54112e-05	0.000260723	6125	0.0974645	0.922361	0.929988	0.00025343	0.000389677	6125	0.65036	0.515484	0.913846	-2.15271e-05	3.96698e-05	6125	-0.542658	0.587385	0.587385	1.854e-06	4.54277e-06	6125	0.408121	0.683199	0.697735	-6.24724e-05	0.000112457	6125	-0.555521	0.578558	0.919159	-0.000398957	0.000471751	6125	-0.845694	0.397757	0.73432		0.574194	0.565836	0.978923
fa_posterior_limb_internal_capsule_r	0.00033303	0.000567622	7661	0.58671	0.557415	0.743221	-0.00028877	0.000188907	7661	-1.52864	0.126396	0.178959	0.000161695	0.000255192	7661	0.63362	0.526348	0.975282	-0.00042622	3.75327e-05	7661	-11.356	1.19478e-29	1.36547e-29	1.6439e-05	4.31398e-06	7661	3.81064	0.000139693	0.00026821	4.17346e-06	0.000101632	7661	0.0410645	0.967246	0.988468	-0.000239408	0.000365074	7661	-0.655781	0.511985	0.75197		-0.000577987	0.000643305	6125	-0.898464	0.368974	0.803919	5.03013e-05	0.000269409	6125	0.18671	0.851894	0.908687	-0.000157794	0.00040266	6125	-0.391878	0.695162	0.913846	-0.000138507	4.09514e-05	6125	-3.38224	0.000723485	0.000738878	9.10475e-06	4.69341e-06	6125	1.9399	0.0524377	0.0613904	-7.4571e-05	0.000116148	6125	-0.642037	0.520873	0.919159	-0.000121331	0.000487471	6125	-0.248898	0.803448	0.923815		-0.670186	0.502739	0.978923
fa_posterior_thalamic_radiation_l	-0.000826731	0.000767332	7661	-1.07741	0.281332	0.59583	-0.000764543	0.000255371	7661	-2.99385	0.00276362	0.00829086	0.000112457	0.000344978	7661	0.325982	0.744447	0.975282	-0.0014705	5.0728e-05	7661	-28.9878	2.11151e-175	8.44606e-175	-4.36348e-05	5.83167e-06	7661	-7.48238	8.11e-14	9.732e-13	-3.2711e-05	0.000137372	7661	-0.23812	0.811795	0.988468	-0.000921509	0.000493521	7661	-1.86721	0.0619101	0.332663		-0.00147042	0.000914515	6125	-1.60787	0.107916	0.639414	-0.000976046	0.000382985	6125	-2.54852	0.0108422	0.057825	0.000400314	0.000572411	6125	0.699348	0.484361	0.913846	-0.00174186	5.82374e-05	6125	-29.9096	1.37715e-183	6.61033e-183	-4.79159e-05	6.67242e-06	6125	-7.18119	7.73057e-13	7.42135e-12	-9.16239e-05	0.000165144	6125	-0.554813	0.579043	0.919159	-0.000111139	0.000692974	6125	-0.16038	0.872587	0.923815		0.430712	0.666678	0.978923
fa_posterior_thalamic_radiation_r	-0.00137754	0.000748992	7661	-1.8392	0.065925	0.272915	-0.000973405	0.000249267	7661	-3.90507	9.50088e-05	0.00114011	0.000301635	0.000336733	7661	0.895768	0.370405	0.975282	-0.00153498	4.94991e-05	7661	-31.0102	5.28298e-199	2.53583e-198	-3.97123e-05	5.69208e-06	7661	-6.97676	3.27266e-12	2.61813e-11	-4.60706e-05	0.000134059	7661	-0.343658	0.731113	0.988468	-0.00105559	0.000481727	7661	-2.19127	0.0284625	0.243982		-0.00089248	0.000777066	6125	-1.14853	0.250797	0.75239	-0.000803145	0.000325426	6125	-2.46798	0.013615	0.0653519	-0.000366357	0.000486384	6125	-0.753226	0.451343	0.913846	-0.00157151	4.94666e-05	6125	-31.769	3.64528e-205	2.91622e-204	-3.51214e-05	5.66931e-06	6125	-6.19501	6.20683e-10	3.7241e-09	-5.52565e-05	0.000140298	6125	-0.39385	0.693705	0.959887	-0.000335361	0.000588829	6125	-0.569539	0.569011	0.86465		-1.12918	0.258822	0.978923
fa_retrolenticular_internal_capsule_l	0.000511659	0.000623077	7661	0.82118	0.411569	0.675985	-0.000754749	0.000207363	7661	-3.63975	0.000274703	0.00219763	0.000379015	0.000280123	7661	1.35303	0.176086	0.975282	-0.000604979	4.12102e-05	7661	-14.6803	3.86873e-48	5.30569e-48	6.09739e-06	4.73558e-06	7661	1.28757	0.197934	0.215928	6.11522e-05	0.00011158	7661	0.548057	0.583669	0.988468	-0.000189792	0.00040074	7661	-0.473604	0.635796	0.823934		-0.00152453	0.000696947	6125	-2.18744	0.0287482	0.639414	-0.000542467	0.000291867	6125	-1.85861	0.0631302	0.151513	0.000178504	0.000436224	6125	0.409202	0.682406	0.913846	-0.000395122	4.44091e-05	6125	-8.89732	7.4197e-19	9.13193e-19	-3.16904e-06	5.08542e-06	6125	-0.623161	0.533202	0.568749	4.30702e-05	0.000125891	6125	0.342122	0.732271	0.959887	-0.000618024	0.000528103	6125	-1.17027	0.241937	0.611208		-0.386772	0.698925	0.978923
fa_retrolenticular_internal_capsule_r	0.000317289	0.000659838	7661	0.480858	0.630631	0.765578	-0.000445618	0.000219596	7661	-2.02927	0.0424657	0.0783982	0.000246877	0.000296655	7661	0.832203	0.40532	0.975282	-0.000458158	4.34985e-05	7661	-10.5327	9.15096e-26	1.0215e-25	8.42619e-06	5.01318e-06	7661	1.68081	0.092841	0.106296	6.31109e-06	0.000117904	7661	0.0535272	0.957313	0.988468	1.39258e-05	0.000424396	7661	0.0328131	0.973824	0.973824		-0.000111678	0.00075443	6125	-0.148029	0.882325	0.977427	-0.000450386	0.000315961	6125	-1.42545	0.154078	0.284452	-0.000385921	0.000472239	6125	-0.817215	0.413837	0.913846	-0.000346853	4.79511e-05	6125	-7.23347	5.28357e-13	5.7639e-13	-9.26559e-06	5.50308e-06	6125	-1.68371	0.0922883	0.10302	0.000117743	0.000136103	6125	0.865106	0.387015	0.919159	-0.000311307	0.000571709	6125	-0.54452	0.586104	0.86465		-1.13469	0.256507	0.978923
fa_sagittal_stratum_l	-0.00152716	0.000711336	7661	-2.14689	0.0318337	0.174265	-0.000986402	0.000236735	7661	-4.16668	3.12459e-05	0.000749902	0.000283353	0.000319804	7661	0.886023	0.375633	0.975282	-0.000834075	4.70134e-05	7661	-17.7412	4.78367e-69	7.17551e-69	-1.18173e-05	5.40594e-06	7661	-2.18598	0.0288476	0.0384634	-0.000128042	0.000127325	7661	-1.00564	0.314623	0.988468	-0.000494352	0.000457508	7661	-1.08053	0.279939	0.617188		-0.000773336	0.000753681	6125	-1.02608	0.304895	0.77026	-0.00061112	0.00031563	6125	-1.93619	0.0528901	0.149337	-0.000185545	0.000471742	6125	-0.393318	0.694098	0.913846	-0.000837217	4.7994e-05	6125	-17.4442	1.51528e-66	3.46349e-66	-1.20352e-05	5.49893e-06	6125	-2.18864	0.0286606	0.0343928	1.49263e-05	0.000136098	6125	0.109673	0.912672	0.973517	-0.00013843	0.000571102	6125	-0.242391	0.808485	0.923815		-0.822736	0.410658	0.978923
fa_sagittal_stratum_r	-0.000714008	0.000685896	7661	-1.04099	0.297915	0.59583	-0.000726256	0.000228269	7661	-3.18158	0.00147061	0.00588244	0.000272105	0.000308366	7661	0.88241	0.377583	0.975282	-0.000871591	4.53654e-05	7661	-19.2127	2.20596e-80	3.78164e-80	-1.28196e-05	5.21302e-06	7661	-2.45914	0.013949	0.01913	-4.56245e-05	0.00012283	7661	-0.371444	0.710317	0.988468	-0.000295642	0.000441143	7661	-0.670174	0.502767	0.75197		-0.000399235	0.000722389	6125	-0.552659	0.580517	0.832864	-0.000149639	0.000302523	6125	-0.494636	0.620875	0.709571	-0.000646236	0.000452152	6125	-1.42925	0.152985	0.913846	-0.00079417	4.60166e-05	6125	-17.2583	3.31069e-65	6.62138e-65	-1.53454e-05	5.27086e-06	6125	-2.91136	0.00361158	0.00559212	9.27749e-06	0.000130469	6125	0.0711089	0.943313	0.981306	-6.56299e-05	0.000547385	6125	-0.119897	0.904569	0.923815		-1.67797	0.0933536	0.978923
fa_splenium_corpus_callosum	-0.000312519	0.000439633	7661	-0.710864	0.47719	0.694095	-6.63891e-05	0.000146312	7661	-0.453751	0.650021	0.693356	7.9673e-05	0.000197651	7661	0.4031	0.686886	0.975282	-0.000253209	2.90675e-05	7661	-8.71108	3.64555e-18	3.97696e-18	-5.2603e-06	3.34122e-06	7661	-1.57437	0.115444	0.128868	2.26252e-05	7.87118e-05	7661	0.287444	0.77378	0.988468	0.000101723	0.000282756	7661	0.359755	0.71904	0.836411		0.000241478	0.000596379	6125	0.404907	0.68556	0.902442	-0.000233276	0.000249758	6125	-0.934008	0.350336	0.494593	-7.78241e-05	0.000373289	6125	-0.208482	0.83486	0.913846	-0.00028533	3.79582e-05	6125	-7.51695	6.4114e-14	7.32731e-14	-2.52853e-05	4.35096e-06	6125	-5.81143	6.50589e-09	3.46981e-08	-6.07014e-05	0.000107667	6125	-0.56379	0.572918	0.919159	-0.000424173	0.000451914	6125	-0.938614	0.347966	0.73432		-0.372874	0.709242	0.978923
fa_superior_cerebellar_peduncle_l	-0.0013602	0.000498393	7661	-2.72916	0.006364	0.076368	-0.000418016	0.000165867	7661	-2.52018	0.0117497	0.0271365	-6.63616e-05	0.000224068	7661	-0.296168	0.76711	0.975282	-3.39068e-05	3.29672e-05	7661	-1.0285	0.303746	0.310209	-1.8597e-05	3.78798e-06	7661	-4.90948	9.3208e-07	2.23699e-06	-0.000320593	8.92579e-05	7661	-3.59176	0.000330516	0.0158648	-0.000724983	0.000320547	7661	-2.2617	0.0237436	0.243982		-0.000120795	0.000567475	6125	-0.212864	0.83144	0.973393	-0.000722585	0.000237648	6125	-3.04057	0.00237127	0.0189702	0.00012862	0.000355189	6125	0.362118	0.717276	0.913846	-0.00015626	3.61519e-05	6125	-4.32231	1.56852e-05	1.67309e-05	-2.02811e-05	4.14059e-06	6125	-4.89812	9.92422e-07	2.97727e-06	-0.000194059	0.000102495	6125	-1.89336	0.0583577	0.867201	-0.000781751	0.000429999	6125	-1.81803	0.0691089	0.558344		0.464288	0.642441	0.978923
fa_superior_cerebellar_peduncle_r	-0.00152462	0.000488422	7661	-3.12153	0.00180582	0.0571832	-0.00056959	0.000162549	7661	-3.50411	0.000460753	0.00276452	-4.44753e-05	0.000219585	7661	-0.202542	0.839498	0.975282	-6.55691e-07	3.23079e-05	7661	-0.020295	0.983809	0.983809	-1.98176e-05	3.7122e-06	7661	-5.33849	9.64119e-08	2.72222e-07	-0.000234508	8.74728e-05	7661	-2.68093	0.0073576	0.176582	-0.000738367	0.000314134	7661	-2.35048	0.0187743	0.243982		-0.000485643	0.000563665	6125	-0.86158	0.388952	0.803919	-0.000921374	0.000236052	6125	-3.90327	9.59192e-05	0.00230206	7.80028e-05	0.000352803	6125	0.221094	0.825026	0.913846	-0.000137188	3.59135e-05	6125	-3.81994	0.000134804	0.000140665	-1.45934e-05	4.11286e-06	6125	-3.54823	0.000390735	0.000721357	-0.000166314	0.000101812	6125	-1.63353	0.102408	0.867201	-0.000585813	0.000427111	6125	-1.37157	0.170247	0.590978		0.294732	0.768198	0.978923
fa_superior_corona_radiata_l	4.80216e-05	0.000566218	7661	0.0848112	0.932414	0.972953	-0.000570928	0.00018844	7661	-3.02976	0.00245562	0.007858	0.000286056	0.00025456	7661	1.12372	0.261165	0.975282	-0.000962202	3.74483e-05	7661	-25.6942	9.87085e-140	3.15867e-139	-7.22948e-06	4.30341e-06	7661	-1.67994	0.0930094	0.106296	-9.47469e-05	0.000101395	7661	-0.93443	0.350111	0.988468	-0.000908834	0.00036417	7661	-2.49563	0.0125942	0.243982		0.000355783	0.000660149	6125	0.538943	0.589946	0.832864	-0.000555813	0.000276458	6125	-2.01048	0.044424	0.149337	0.000128186	0.000413194	6125	0.310232	0.756395	0.913846	-0.000729331	4.20567e-05	6125	-17.3416	8.33998e-66	1.81963e-65	-1.1326e-05	4.8168e-06	6125	-2.35135	0.0187369	0.0230608	-4.14973e-05	0.000119234	6125	-0.348032	0.727828	0.959887	-9.73194e-05	0.000500222	6125	-0.194552	0.84575	0.923815		-0.325293	0.744959	0.978923
fa_superior_corona_radiata_r	0.000229233	0.000569836	7661	0.402279	0.68749	0.785703	-0.000471147	0.000189644	7661	-2.48438	0.012999	0.0283615	0.000205362	0.000256187	7661	0.801607	0.422805	0.975282	-0.000890837	3.76769e-05	7661	-23.6441	2.35935e-119	6.2916e-119	-7.59969e-06	4.33078e-06	7661	-1.75481	0.0793318	0.0951981	1.47465e-06	0.000102025	7661	0.0144539	0.988468	0.988468	-0.00107109	0.000366498	7661	-2.92249	0.0034826	0.167165		0.000457801	0.000664068	6125	0.689389	0.490604	0.832864	-0.000444316	0.000278103	6125	-1.59767	0.110169	0.220337	0.000239812	0.000415654	6125	0.576952	0.563993	0.913846	-0.00069401	4.22789e-05	6125	-16.415	2.71612e-59	5.01437e-59	-6.15222e-06	4.84498e-06	6125	-1.26981	0.204199	0.222763	7.35424e-05	0.000119904	6125	0.613342	0.539673	0.919159	-0.000202285	0.000503201	6125	-0.401996	0.687701	0.916934		0.0705578	0.94375	0.978923
fa_superior_fronto_occipital_fasciculus_l	-0.00225424	0.000991013	7661	-2.27468	0.0229524	0.174265	-0.00123743	0.000329813	7661	-3.7519	0.000176792	0.0016972	0.000564967	0.000445541	7661	1.26805	0.20482	0.975282	-0.00218281	6.55052e-05	7661	-33.3228	1.72536e-227	1.03522e-226	-6.92076e-05	7.5315e-06	7661	-9.18908	5.01873e-20	2.40899e-18	-0.000162896	0.000177398	7661	-0.918248	0.358518	0.988468	-0.000768667	0.000637386	7661	-1.20597	0.227867	0.607645		-0.00103108	0.00119055	6125	-0.866051	0.386496	0.803919	-0.000343461	0.000498594	6125	-0.688859	0.490938	0.618138	-0.000165301	0.000745203	6125	-0.22182	0.824461	0.913846	-0.00237273	7.57568e-05	6125	-31.3204	7.14628e-200	4.9003e-199	-7.62529e-05	8.68553e-06	6125	-8.7793	2.10507e-18	5.05217e-17	-0.000303355	0.000214908	6125	-1.41156	0.15813	0.867201	-0.000480215	0.000902164	6125	-0.532293	0.594543	0.86465		-0.841093	0.400296	0.978923
fa_superior_fronto_occipital_fasciculus_r	-0.00177947	0.000978864	7661	-1.81789	0.0691193	0.272915	-0.00116723	0.00032577	7661	-3.58298	0.000341803	0.0023438	0.000335071	0.00044008	7661	0.761388	0.446449	0.975282	-0.00195858	6.46914e-05	7661	-30.2757	2.74757e-190	1.19894e-189	-5.92996e-05	7.43904e-06	7661	-7.97141	1.79569e-15	2.8731e-14	-0.000231744	0.000175204	7661	-1.32271	0.185972	0.988468	-0.000518168	0.000629573	7661	-0.823047	0.410507	0.75197		-0.00156284	0.0011308	6125	-1.38206	0.167003	0.709072	-0.00038345	0.000473572	6125	-0.809697	0.418146	0.569701	0.000232513	0.000707805	6125	0.328498	0.742546	0.913846	-0.00207689	7.19595e-05	6125	-28.8619	7.42412e-172	3.23961e-171	-6.68799e-05	8.24973e-06	6125	-8.10693	6.21764e-16	9.94823e-15	-0.0002304	0.000204129	6125	-1.1287	0.259069	0.867201	0.000293256	0.000856888	6125	0.342233	0.732187	0.923815		-0.123051	0.902067	0.978923
fa_superior_longitudinal_fasciculus_l	-0.000590267	0.000624837	7661	-0.944673	0.344855	0.607295	-0.000639945	0.000207949	7661	-3.07742	0.00209538	0.00718417	0.000184998	0.000280915	7661	0.658555	0.510202	0.975282	-0.000911975	4.13177e-05	7661	-22.0722	1.01744e-104	2.12335e-104	-1.66727e-05	4.74884e-06	7661	-3.51089	0.000449185	0.000770032	-1.75262e-05	0.00011188	7661	-0.156653	0.875523	0.988468	-0.000295776	0.000401873	7661	-0.735994	0.461757	0.75197		9.06956e-05	0.000693641	6125	0.130753	0.895975	0.977427	-0.000567676	0.000290483	6125	-1.95425	0.0507172	0.149337	8.89391e-05	0.000434156	6125	0.204855	0.837692	0.913846	-0.000610596	4.41918e-05	6125	-13.817	8.78374e-43	1.31756e-42	-1.56362e-05	5.06119e-06	6125	-3.08943	0.00201438	0.00322301	-0.000128093	0.000125285	6125	-1.02241	0.306626	0.867201	-0.000666057	0.000525599	6125	-1.26723	0.20512	0.590978		-0.18576	0.852633	0.978923
fa_superior_longitudinal_fasciculus_r	-0.000562716	0.000607407	7661	-0.926423	0.354256	0.607295	-0.000508709	0.000202148	7661	-2.51652	0.0118722	0.0271365	-5.53996e-05	0.000273079	7661	-0.20287	0.839242	0.975282	-0.000876231	4.01548e-05	7661	-21.8213	1.8286e-102	3.25084e-102	-1.30868e-05	4.61624e-06	7661	-2.83494	0.00459547	0.00735275	-3.22231e-05	0.00010874	7661	-0.296331	0.766985	0.988468	-0.000414522	0.000390663	7661	-1.06107	0.28869	0.617188		0.000161391	0.000696657	6125	0.231666	0.816806	0.973393	-0.000360152	0.000291749	6125	-1.23446	0.217079	0.371846	-3.87658e-05	0.000436049	6125	-0.0889025	0.929162	0.969561	-0.000646208	4.43676e-05	6125	-14.5649	2.87833e-47	4.76414e-47	-1.28136e-05	5.08296e-06	6125	-2.52089	0.011731	0.0152186	-0.000128493	0.000125808	6125	-1.02134	0.307134	0.867201	-0.000459913	0.000527891	6125	-0.871227	0.383664	0.73432		0.0323299	0.974209	0.978923
fa_tapetum_l	4.65004e-05	0.00152913	7661	0.0304098	0.975741	0.981441	0.000358982	0.000508898	7661	0.70541	0.480576	0.54923	-0.000146297	0.000687486	7661	-0.212801	0.831488	0.975282	-0.00136354	0.000100637	7661	-13.5491	2.39496e-41	2.94765e-41	-7.21374e-05	1.16156e-05	7661	-6.21039	5.56115e-10	2.42668e-09	3.39629e-05	0.000272922	7661	0.124442	0.900969	0.988468	-0.000110137	0.000983527	7661	-0.111982	0.910841	0.963167		-0.00102289	0.00178949	6125	-0.571612	0.567606	0.832864	0.00114913	0.000749874	6125	1.53243	0.125469	0.240901	-0.000181035	0.00112082	6125	-0.16152	0.871689	0.929802	-0.00156585	0.000112282	6125	-13.9457	1.54024e-43	2.38488e-43	-9.07581e-05	1.30377e-05	6125	-6.96118	3.72634e-12	2.98108e-11	-0.000253526	0.000320419	6125	-0.791231	0.42884	0.919159	-0.000443579	0.00135701	6125	-0.326879	0.74377	0.923815		-0.0264193	0.978923	0.978923
fa_tapetum_r	-0.00145071	0.00154066	7661	-0.941612	0.346421	0.607295	-0.000365479	0.000512737	7661	-0.7128	0.475992	0.54923	0.000637939	0.000692702	7661	0.920943	0.357109	0.975282	-0.00231023	0.000100774	7661	-22.9249	1.5052e-112	3.44046e-112	-8.50515e-05	1.1696e-05	7661	-7.27181	3.89747e-13	3.74157e-12	-0.000210577	0.000273806	7661	-0.769073	0.441874	0.988468	-0.000535556	0.000991009	7661	-0.540415	0.588927	0.807671		0.000252324	0.0017539	6125	0.143865	0.885612	0.977427	-6.45813e-05	0.000735016	6125	-0.0878637	0.929988	0.929988	0.000589094	0.00109862	6125	0.536211	0.591832	0.913846	-0.00229777	0.00010982	6125	-20.923	5.99674e-94	1.59913e-93	-0.0001147	1.27766e-05	6125	-8.97736	3.63045e-19	1.74261e-17	-1.31064e-05	0.000313681	6125	-0.0417825	0.966673	0.981306	0.00113145	0.00133015	6125	0.85062	0.395014	0.73432		-0.0376092	0.969999	0.978923
fa_uncinate_fasciculus_l	-0.00252199	0.000905958	7661	-2.78378	0.00538611	0.076368	9.91045e-05	0.000301506	7661	0.328698	0.742393	0.758188	0.00026815	0.000407303	7661	0.658355	0.51033	0.975282	-0.000843836	5.98502e-05	7661	-14.0991	1.38335e-44	1.84447e-44	-1.4145e-05	6.88469e-06	7661	-2.05455	0.039956	0.0504707	0.00028821	0.000162114	7661	1.77782	0.0754729	0.905675	0.000199666	0.000582684	7661	0.342665	0.73186	0.836411		-0.00101039	0.00105398	6125	-0.958646	0.337775	0.803919	7.1114e-05	0.000441401	6125	0.16111	0.872012	0.909926	0.00073414	0.000659722	6125	1.1128	0.265837	0.913846	-0.000607631	6.70496e-05	6125	-9.0624	1.68757e-19	2.13167e-19	-3.09078e-05	7.68892e-06	6125	-4.01979	5.89493e-05	0.000134741	0.000158648	0.000190231	6125	0.833979	0.404325	0.919159	-0.00155691	0.000798679	6125	-1.94935	0.0512988	0.558344		0.601026	0.547823	0.978923
fa_uncinate_fasciculus_r	-0.00263974	0.000868658	7661	-3.03888	0.00238263	0.0571832	-7.5355e-05	0.000289091	7661	-0.260662	0.79436	0.79436	0.000346634	0.000390542	7661	0.887572	0.374799	0.975282	-0.000704753	5.71765e-05	7661	-12.3259	1.39502e-34	1.63319e-34	-1.79187e-05	6.59861e-06	7661	-2.71552	0.00663199	0.0102689	0.000296248	0.000155054	7661	1.91061	0.0560915	0.897465	-0.000429076	0.000558715	7661	-0.76797	0.442529	0.75197		-1.69723e-05	0.00101216	6125	-0.0167683	0.986622	0.986622	0.000102085	0.000423909	6125	0.240818	0.809704	0.883314	0.000505696	0.00063358	6125	0.798156	0.424811	0.913846	-0.000522812	6.43047e-05	6125	-8.13023	5.14203e-16	6.17043e-16	-2.52503e-05	7.3827e-06	6125	-3.4202	0.000629843	0.00107973	0.00020064	0.000182557	6125	1.09905	0.271788	0.867201	-0.000866943	0.000767036	6125	-1.13025	0.258415	0.620196		0.213713	0.830771	0.978923
Model without interaction term	Female																																					Male
	Chronic pain						Cumulative trauma score						Age						Age squared						Townsend deprivation index						Mental health diagnosis							Chronic pain						Cumulative trauma score						Age						Age squared						Townsend deprivation index						Mental health diagnosis							Z-test for chronic pain				Z-test for cumulative trauma score
ROI	estimate	se	df	t-value	p-value	pFDR	estimate	se	df	t-value	p-value	pFDR	estimate	se	df	t-value	p-value	pFDR	estimate	se	df	t-value	p-value	pFDR	estimate	se	df	t-value	p-value	pFDR	estimate	se	df	t-value	p-value	pFDR		estimate	se	df	t-value	p-value	pFDR	estimate	se	df	t-value	p-value	pFDR	estimate	se	df	t-value	p-value	pFDR	estimate	se	df	t-value	p-value	pFDR	estimate	se	df	t-value	p-value	pFDR	estimate	se	df	t-value	p-value	pFDR		z value	p value	pFDR		z value	p value	pFDR
fa_anterior_corona_radiata_l	-0.00102577	0.000647978	7662	-1.58303	0.113455	0.320344	-0.000507705	0.000152491	7662	-3.32941	0.000874418	0.00199867	-0.00192501	4.39531e-05	7662	-43.7969	0	0	-3.02764e-05	5.05529e-06	7662	-5.98905	2.20593e-09	8.82372e-09	-7.90898e-05	0.000119073	7662	-0.66421	0.506576	0.989786	-0.000854596	0.00042783	7662	-1.99751	0.0458047	0.31409		-0.000611148	0.00074773	6126	-0.817338	0.413767	0.809549	-0.000365222	0.000236592	6126	-1.54368	0.122717	0.190014	-0.00177672	4.76092e-05	6126	-37.3188	7.47687e-275	8.97224e-274	-2.49389e-05	5.45527e-06	6126	-4.57152	4.93703e-06	1.39398e-05	8.22837e-05	0.000135017	6126	0.609434	0.54226	0.9202	7.11585e-05	0.000566341	6126	0.125646	0.900016	0.939147		0.419051	0.675179	0.963		0.506199	0.612717	0.857516
fa_anterior_corona_radiata_r	-0.00060371	0.000669433	7662	-0.901823	0.367179	0.612193	-0.000590244	0.000157528	7662	-3.74691	0.000180338	0.000480902	-0.00169785	4.53421e-05	7662	-37.4452	5.75502e-282	5.52482e-281	-2.863e-05	5.22185e-06	7662	-5.48274	4.32132e-08	1.2964e-07	-3.91727e-05	0.000122897	7662	-0.318744	0.749929	0.989786	-0.000637688	0.000442003	7662	-1.44272	0.149139	0.50188		-0.000846032	0.000786972	6126	-1.07505	0.282396	0.767757	-0.000501954	0.000249015	6126	-2.01576	0.043869	0.105286	-0.00160066	5.00773e-05	6126	-31.9637	1.76261e-207	1.6921e-206	-2.37065e-05	5.74112e-06	6126	-4.12925	3.68792e-05	8.851e-05	-1.74429e-05	0.00014206	6126	-0.122786	0.902281	0.973773	0.00027542	0.000596075	6126	0.462055	0.644058	0.891413		-0.234539	0.814566	0.971046		0.299634	0.764457	0.890144
fa_anterior_limb_internal_capsule_l	-0.000993723	0.000541899	7662	-1.83378	0.0667255	0.284215	-0.000524412	0.000127532	7662	-4.112	3.96345e-05	0.000158538	-0.000805826	3.67821e-05	7662	-21.9081	3.052e-103	5.63446e-103	-1.91608e-05	4.228e-06	7662	-4.53189	5.93446e-06	1.29479e-05	-8.7943e-05	9.96234e-05	7662	-0.882754	0.377397	0.989786	-0.000622486	0.000357788	7662	-1.73982	0.0819312	0.369054		-0.000229127	0.00064352	6126	-0.356052	0.721814	0.911765	-5.5251e-05	0.000203614	6126	-0.271351	0.78613	0.82031	-0.000699416	4.0991e-05	6126	-17.0627	8.23523e-64	1.58116e-63	-2.43008e-05	4.69524e-06	6126	-5.17563	2.34374e-07	8.03567e-07	-7.13994e-05	0.000116223	6126	-0.61433	0.53902	0.9202	-0.000681165	0.000487404	6126	-1.39754	0.162303	0.60074		0.908836	0.363437	0.951112		1.95275	0.0508494	0.857516
fa_anterior_limb_internal_capsule_r	-0.000906642	0.000559741	7662	-1.61975	0.105326	0.315978	-0.000547167	0.00013173	7662	-4.1537	3.30694e-05	0.000158538	-0.000834075	3.79886e-05	7662	-21.9559	1.13611e-103	2.18132e-103	-1.13342e-05	4.36714e-06	7662	-2.59533	0.00946792	0.0137715	-5.6381e-05	0.000102896	7662	-0.547943	0.583747	0.989786	-0.00068888	0.000369568	7662	-1.86401	0.0623582	0.332577		-0.000154557	0.000656018	6126	-0.235599	0.813752	0.975076	-0.00016509	0.000207573	6126	-0.795335	0.42645	0.500001	-0.000722085	4.17691e-05	6126	-17.2875	2.04177e-65	4.26109e-65	-1.97769e-05	4.78615e-06	6126	-4.13211	3.64232e-05	8.851e-05	-2.32227e-05	0.000118455	6126	-0.196046	0.844581	0.965235	-0.000674607	0.000496877	6126	-1.3577	0.17461	0.60074		0.872122	0.383142	0.951112		1.55415	0.12015	0.857516
fa_body_corpus_callosum	-0.00139818	0.000657398	7662	-2.12685	0.0334646	0.229472	-0.000444105	0.000154712	7662	-2.87053	0.00410904	0.00730496	-0.00120368	4.46105e-05	7662	-26.982	2.93087e-153	1.00487e-152	-2.90119e-05	5.129e-06	7662	-5.65644	1.60105e-08	5.22129e-08	2.15256e-05	0.000120837	7662	0.178138	0.85862	0.989786	-0.000379682	0.000434047	7662	-0.874748	0.381739	0.752024		0.000454863	0.000753145	6126	0.603951	0.545899	0.831266	-0.000200294	0.000238304	6126	-0.840498	0.400662	0.493122	-0.00112026	4.79585e-05	6126	-23.3589	1.12235e-115	3.84807e-115	-2.70746e-05	5.49485e-06	6126	-4.92727	8.55797e-07	2.73855e-06	-0.000152733	0.000136001	6126	-1.12303	0.261468	0.86699	-0.000348729	0.00057044	6126	-0.611333	0.541002	0.891413		1.8536	0.0637958	0.809106		0.858124	0.390824	0.857516
fa_cerebral_peduncle_l	-0.00058926	0.000444601	7662	-1.32537	0.185088	0.467978	-0.000332652	0.00010463	7662	-3.17933	0.00148204	0.00296407	-0.00082517	3.0158e-05	7662	-27.3615	2.38005e-157	8.78786e-157	-1.52191e-06	3.46861e-06	7662	-0.438766	0.660843	0.689576	-6.7999e-05	8.1701e-05	7662	-0.832291	0.405271	0.989786	-0.00050636	0.000293549	7662	-1.72496	0.0845749	0.369054		-0.000682567	0.000508463	6126	-1.34241	0.179512	0.718047	-0.000312337	0.000160886	6126	-1.94136	0.0522609	0.105707	-0.00084953	3.23686e-05	6126	-26.2455	5.70511e-144	2.1065e-143	-1.47256e-06	3.70954e-06	6126	-0.396967	0.691406	0.706117	-0.000103386	9.1804e-05	6126	-1.12616	0.260143	0.86699	-0.000179613	0.000385119	6126	-0.466384	0.640957	0.891413		-0.138145	0.890126	0.971046		0.105856	0.915697	0.970392
fa_cerebral_peduncle_r	-0.000627384	0.000515202	7662	-1.21774	0.223359	0.536061	-0.000414375	0.000121247	7662	-3.41763	0.000634983	0.00152396	-0.000844244	3.49571e-05	7662	-24.1509	2.94547e-124	8.31662e-124	-1.55904e-06	4.01954e-06	7662	-0.387866	0.698126	0.71298	-7.20122e-05	9.46928e-05	7662	-0.760483	0.446989	0.989786	-0.000247293	0.000340163	7662	-0.726985	0.467257	0.752024		-0.00077573	0.00051931	6126	-1.49377	0.135287	0.64938	-0.000554613	0.000164321	6126	-3.37519	0.000742234	0.00712544	-0.000682408	3.30485e-05	6126	-20.6487	1.24638e-91	3.14875e-91	7.18546e-07	3.78852e-06	6126	0.189664	0.849579	0.849579	-0.000132712	9.37475e-05	6126	-1.41564	0.156933	0.86699	-0.000462392	0.000393339	6126	-1.17556	0.239818	0.623337		-0.202792	0.839298	0.971046		-0.68673	0.492253	0.857516
fa_cingulum_cingulate_gyrus_l	1.47857e-05	0.000721386	7662	0.0204962	0.983648	0.985498	-0.000443899	0.000169771	7662	-2.6147	0.00894807	0.0143169	-0.00114867	4.89525e-05	7662	-23.465	1.2117e-117	3.06113e-117	-3.18174e-05	5.62823e-06	7662	-5.65318	1.63165e-08	5.22129e-08	-2.44871e-05	0.000132599	7662	-0.184671	0.853492	0.989786	-8.21267e-05	0.000476295	7662	-0.172428	0.863106	0.963305		0.000985501	0.000835268	6126	1.17986	0.238101	0.747526	-0.000355807	0.00026429	6126	-1.34628	0.178263	0.251666	-0.00117817	5.3182e-05	6126	-22.1535	1.13482e-104	3.63143e-104	-3.2012e-05	6.09392e-06	6126	-5.2531	1.54612e-07	6.18447e-07	-2.28743e-05	0.000150822	6126	-0.151664	0.879457	0.973773	-0.000369658	0.000632643	6126	-0.584307	0.559035	0.891413		0.87954	0.379109	0.951112		0.28044	0.77914	0.890144
fa_cingulum_cingulate_gyrus_r	-0.000293128	0.000732534	7662	-0.400156	0.689053	0.787489	-0.000485666	0.000172393	7662	-2.8172	0.0048568	0.00832594	-0.00109169	4.97039e-05	7662	-21.9639	9.63674e-104	1.92735e-103	-3.60177e-05	5.71515e-06	7662	-6.30214	3.09802e-10	1.48705e-09	8.74396e-05	0.000134639	7662	0.649439	0.516074	0.989786	-0.000403083	0.000483656	7662	-0.833407	0.404641	0.752024		0.000927349	0.000894208	6126	1.03706	0.299748	0.767757	-0.000172467	0.00028294	6126	-0.609553	0.54218	0.59147	-0.00122123	5.6934e-05	6126	-21.4499	1.77966e-98	5.33899e-98	-3.40282e-05	6.52392e-06	6126	-5.21592	1.88915e-07	6.97532e-07	-3.67584e-05	0.000161464	6126	-0.227657	0.81992	0.960124	-3.44769e-05	0.000677286	6126	-0.0509045	0.959403	0.959403		1.05582	0.291049	0.951112		0.945302	0.344504	0.857516
fa_cingulum_hippocampus_l	0.00168969	0.0007764	7662	2.17631	0.0295624	0.229472	-0.000564642	0.000182719	7662	-3.09022	0.00200728	0.00385398	-0.000831614	5.26945e-05	7662	-15.7818	3.05908e-55	4.44957e-55	-2.30035e-05	6.05756e-06	7662	-3.79748	0.000147301	0.000271941	7.1604e-05	0.000142726	7662	0.501687	0.615902	0.989786	4.55307e-05	0.000512617	7662	0.0888201	0.929227	0.963305		0.00181966	0.000953223	6126	1.90896	0.0563141	0.64938	-0.000596601	0.000301603	6126	-1.9781	0.0479625	0.105707	-0.00087339	6.0733e-05	6126	-14.3808	3.82796e-46	6.12473e-46	-1.8016e-05	6.9551e-06	6126	-2.59033	0.00961116	0.0128149	3.89079e-06	0.000172177	6126	0.0225977	0.981972	0.981972	-0.000933206	0.000721969	6126	-1.29259	0.196203	0.60074		0.105722	0.915803	0.976856		-0.0906288	0.927788	0.970392
fa_cingulum_hippocampus_r	0.0013373	0.0007929	7662	1.68659	0.0917227	0.297435	-0.000178951	0.000186599	7662	-0.959012	0.337583	0.385809	-0.000668126	5.37981e-05	7662	-12.4191	4.47043e-35	5.36452e-35	-1.80897e-05	6.18609e-06	7662	-2.92424	0.00346305	0.00573195	-4.30359e-06	0.000145731	7662	-0.0295311	0.976442	0.989786	-0.000235936	0.000523513	7662	-0.450679	0.652234	0.823874		0.00163083	0.000979643	6126	1.66472	0.0960195	0.64938	-0.000549879	0.00030997	6126	-1.77398	0.0761168	0.135319	-0.00063163	6.23856e-05	6126	-10.1246	6.62089e-24	8.82785e-24	-2.05886e-05	7.14741e-06	6126	-2.88057	0.00398332	0.00579393	4.0232e-05	0.000176907	6126	0.227419	0.820106	0.960124	-0.00172003	0.000741991	6126	-2.31813	0.0204748	0.543591		0.232906	0.815834	0.971046		-1.02522	0.305257	0.857516
fa_corticospinal_tract_l	0.000792616	0.000766449	7662	1.03414	0.301103	0.58143	-0.000141389	0.000180356	7662	-0.783947	0.433096	0.461969	-0.000950769	5.19047e-05	7662	-18.3176	2.17383e-73	3.36594e-73	-1.23088e-05	5.97851e-06	7662	-2.05884	0.039543	0.0508016	5.39808e-05	0.000140692	7662	0.383681	0.701225	0.989786	-0.000206612	0.00050606	7662	-0.408275	0.683083	0.836302		0.00137869	0.000799278	6126	1.72492	0.084593	0.64938	-0.000628818	0.00025291	6126	-2.48634	0.0129331	0.0505389	-0.000648598	5.08596e-05	6126	-12.7527	8.80992e-37	1.24375e-36	-1.68779e-05	5.83089e-06	6126	-2.89457	0.00381024	0.00571537	7.7324e-05	0.00014428	6126	0.53593	0.592026	0.9202	0.000159963	0.000605397	6126	0.264228	0.791613	0.935553		0.529243	0.596637	0.954619		-1.56916	0.116611	0.857516
fa_corticospinal_tract_r	0.000899918	0.000851476	7662	1.05689	0.290595	0.58143	-0.00042946	0.000200382	7662	-2.14321	0.0321277	0.0440609	-0.00105993	5.77591e-05	7662	-18.3509	1.20785e-73	1.93256e-73	1.28803e-06	6.64293e-06	7662	0.193894	0.846264	0.846264	2.81217e-05	0.000156473	7662	0.179722	0.857375	0.989786	0.000257325	0.00056219	7662	0.45772	0.647167	0.823874		0.00111474	0.00093902	6126	1.18713	0.235221	0.747526	-0.000732717	0.000297119	6126	-2.46607	0.0136876	0.0505389	-0.000601195	5.97837e-05	6126	-10.0562	1.31464e-23	1.70547e-23	-2.3779e-05	6.8508e-06	6126	-3.47098	0.000522142	0.000928253	-0.00013458	0.00016955	6126	-0.793748	0.427373	0.9202	-9.14104e-05	0.000711228	6126	-0.128525	0.897738	0.939147		0.169475	0.865423	0.971046		-0.846202	0.39744	0.857516
fa_external_capsule_l	-0.000699085	0.000527648	7662	-1.32491	0.185241	0.467978	-0.000105409	0.000124171	7662	-0.848909	0.395958	0.442	-0.0011138	3.57755e-05	7662	-31.1331	1.76273e-200	9.40125e-200	-1.79228e-05	4.11632e-06	7662	-4.35409	1.35361e-05	2.82492e-05	4.52817e-06	9.69338e-05	7662	0.0467141	0.962742	0.989786	-0.000126044	0.000348383	7662	-0.361798	0.717513	0.836302		0.000311869	0.000624724	6126	0.499211	0.617649	0.847061	-0.0002769	0.000197676	6126	-1.40078	0.161331	0.234663	-0.00110163	3.97569e-05	6126	-27.7091	2.56927e-159	1.02771e-158	-2.44081e-05	4.55755e-06	6126	-5.35554	8.8408e-08	3.8578e-07	-6.00706e-05	0.000112777	6126	-0.532649	0.594296	0.9202	-0.00083656	0.000473182	6126	-1.76794	0.07712	0.543591		1.23628	0.216353	0.951112		-0.734624	0.462569	0.857516
fa_external_capsule_r	-0.000924332	0.000489122	7662	-1.88978	0.0588251	0.282361	-0.000129804	0.000115106	7662	-1.12769	0.259488	0.303791	-0.00114474	3.31734e-05	7662	-34.5078	1.1114e-242	8.89117e-242	-1.63372e-05	3.81589e-06	7662	-4.28135	1.88024e-05	3.76047e-05	-1.38164e-05	8.98742e-05	7662	-0.153731	0.877826	0.989786	-2.29954e-05	0.000322945	7662	-0.0712053	0.943236	0.963305		0.000455332	0.000574349	6126	0.79278	0.427937	0.809549	-0.00035373	0.000181736	6126	-1.9464	0.0516526	0.105707	-0.00111765	3.65528e-05	6126	-30.5764	3.22363e-191	1.71927e-190	-1.86275e-05	4.19008e-06	6126	-4.44562	8.91851e-06	2.37827e-05	-2.8187e-05	0.000103686	6126	-0.271851	0.785746	0.960124	-0.000786338	0.000435027	6126	-1.80756	0.0707236	0.543591		1.82883	0.0674255	0.809106		-1.04093	0.297908	0.857516
fa_fornix_cres_stria_terminalis_l	-0.000832679	0.000729195	7662	-1.14192	0.253525	0.553145	-0.000961147	0.000171613	7662	-5.60068	2.2091e-08	1.06037e-06	-0.00235041	4.95033e-05	7662	-47.4799	0	0	-2.76827e-05	5.68942e-06	7662	-4.86565	1.1636e-06	2.65966e-06	-0.000100044	0.000134071	7662	-0.746201	0.455569	0.989786	-0.000747604	0.000481449	7662	-1.55282	0.120508	0.48203		-0.00051277	0.000766593	6126	-0.668894	0.503588	0.831266	-0.000281749	0.000242551	6126	-1.16161	0.24544	0.327253	-0.00223081	4.88538e-05	6126	-45.663	0	0	-3.09029e-05	5.59356e-06	6126	-5.52474	3.43559e-08	1.64908e-07	-0.000250788	0.000138482	6126	-1.81098	0.0701923	0.86699	-0.0010191	0.000580612	6126	-1.75521	0.0792737	0.543591		0.302368	0.762371	0.971046		2.28659	0.0222196	0.857516
fa_fornix_cres_stria_terminalis_r	-9.69387e-05	0.000712187	7662	-0.136114	0.891735	0.951184	-0.000710465	0.000167607	7662	-4.23887	2.27284e-05	0.000121218	-0.00229734	4.83361e-05	7662	-47.5284	0	0	-3.59533e-05	5.55656e-06	7662	-6.47043	1.03732e-10	6.22392e-10	-0.000101888	0.000130922	7662	-0.778241	0.436451	0.989786	-0.000315232	0.000470221	7662	-0.67039	0.502629	0.752024		-3.38317e-05	0.000759923	6126	-0.0445199	0.964491	0.985012	-0.000399055	0.000240444	6126	-1.65966	0.097034	0.160608	-0.00221094	4.8411e-05	6126	-45.6702	0	0	-3.49939e-05	5.54461e-06	6126	-6.31134	2.96002e-10	2.02973e-09	-0.000185613	0.000137253	6126	-1.35234	0.176316	0.86699	-0.00079058	0.000575566	6126	-1.37357	0.169625	0.60074		0.0605932	0.951683	0.988395		1.06248	0.288016	0.857516
fa_fornix	-0.00303245	0.00167967	7662	-1.80539	0.0710537	0.284215	-0.00091488	0.000394959	7662	-2.31639	0.0205632	0.0290303	-0.00558307	0.000111841	7662	-49.9196	0	0	-8.32452e-05	1.30822e-05	7662	-6.36324	2.08896e-10	1.11411e-09	-0.000494767	0.000304768	7662	-1.62342	0.10454	0.930895	-0.00157037	0.00110927	7662	-1.41567	0.156912	0.50188		0.0013553	0.00209532	6126	0.646821	0.517772	0.831266	-0.00183689	0.000663098	6126	-2.77017	0.00561964	0.0272499	-0.00622218	0.000132991	6126	-46.7863	0	0	-5.78857e-05	1.52812e-05	6126	-3.78805	0.000153291	0.000294319	-0.000531297	0.000377721	6126	-1.40659	0.159601	0.86699	0.000808391	0.00158723	6126	0.509308	0.610555	0.891413		1.63389	0.102281	0.818248		-1.19461	0.232239	0.857516
fa_genu_corpus_callosum	-0.00184583	0.000746257	7662	-2.47346	0.0134028	0.128667	-0.000880078	0.000175627	7662	-5.01108	5.53377e-07	5.31242e-06	-0.00173607	5.06546e-05	7662	-34.2727	1.23168e-239	8.44584e-239	-4.817e-05	5.82245e-06	7662	-8.27314	1.52561e-16	3.66146e-15	8.11064e-05	0.000137196	7662	0.591174	0.554422	0.989786	-0.000718562	0.000492715	7662	-1.45837	0.144779	0.50188		-0.000555608	0.000883072	6126	-0.629176	0.529258	0.831266	-0.000541068	0.000279406	6126	-1.93649	0.0528534	0.105707	-0.00173151	5.62691e-05	6126	-30.7719	1.77241e-193	1.06345e-192	-4.68511e-05	6.44334e-06	6126	-7.27124	4.00683e-13	4.8082e-12	-0.000149065	0.000159513	6126	-0.934502	0.350082	0.9202	-0.000833459	0.000668835	6126	-1.24614	0.212762	0.60074		1.11595	0.264442	0.951112		1.02725	0.304305	0.857516
fa_inferior_cerebellar_peduncle_l	-0.000619693	0.000691023	7662	-0.896775	0.369867	0.612193	-0.000837001	0.000162622	7662	-5.14691	2.71387e-07	3.82335e-06	-0.00106003	4.68772e-05	7662	-22.6129	1.18042e-109	2.57546e-109	-2.7086e-05	5.39116e-06	7662	-5.02416	5.17082e-07	1.30631e-06	-0.000105021	0.000126991	7662	-0.826995	0.408266	0.989786	-0.00049908	0.00045625	7662	-1.09388	0.274044	0.617146		-0.00101556	0.000675802	6126	-1.50275	0.132956	0.64938	-0.000662676	0.000213827	6126	-3.09912	0.00194976	0.0133698	-0.00082309	4.30547e-05	6126	-19.1173	3.53324e-79	8.47977e-79	-1.32592e-05	4.93088e-06	6126	-2.68901	0.00718593	0.00985499	-0.000175471	0.000122063	6126	-1.43754	0.150615	0.86699	-0.000414796	0.000511852	6126	-0.810384	0.417751	0.771233		-0.409565	0.682125	0.963		0.648918	0.516391	0.857516
fa_inferior_cerebellar_peduncle_r	-4.34058e-05	0.000676034	7662	-0.0642066	0.948807	0.985498	-0.000766001	0.000158964	7662	-4.8187	1.47273e-06	1.17819e-05	-0.00113557	4.50187e-05	7662	-25.2243	6.17926e-135	1.85378e-134	-2.76119e-05	5.26537e-06	7662	-5.24407	1.61276e-07	4.30068e-07	-0.00015297	0.000122672	7662	-1.24699	0.212439	0.989786	-0.000270983	0.000446461	7662	-0.606959	0.543896	0.767854		-0.00144984	0.000664407	6126	-2.18216	0.0291356	0.64938	-0.000833654	0.00021023	6126	-3.96544	7.40963e-05	0.00143375	-0.00088817	4.22912e-05	6126	-21.0013	1.29131e-94	3.64605e-94	-1.92163e-05	4.84718e-06	6126	-3.96443	7.44098e-05	0.000162349	-3.1365e-05	0.000119954	6126	-0.261477	0.793734	0.960124	-0.000228368	0.000503236	6126	-0.4538	0.649989	0.891413		-1.48378	0.137866	0.899459		-0.256687	0.797421	0.890144
fa_medial_lemniscus_l	-0.000529151	0.000639204	7662	-0.827828	0.407794	0.620936	-0.000440404	0.000150433	7662	-2.92758	0.00342615	0.00632519	-0.000594001	4.33896e-05	7662	-13.6899	3.6458e-42	4.60523e-42	-2.90766e-05	4.98722e-06	7662	-5.83022	5.7602e-09	2.12684e-08	-0.00012285	0.000117517	7662	-1.04538	0.29588	0.989786	-0.000582864	0.000422033	7662	-1.38108	0.167293	0.50188		5.29768e-05	0.000630049	6126	0.0840837	0.932993	0.985012	-0.000441382	0.000199348	6126	-2.21412	0.026857	0.0716187	-0.000546204	4.01497e-05	6126	-13.6042	1.51091e-41	2.19769e-41	-1.74901e-05	4.5972e-06	6126	-3.8045	0.000143476	0.000294319	-0.000135886	0.000113813	6126	-1.19395	0.232545	0.86699	-0.000720599	0.000477195	6126	-1.51007	0.131076	0.60074		0.648595	0.5166	0.951112		-0.00391462	0.996877	0.996877
fa_medial_lemniscus_r	-0.000479933	0.000622374	7662	-0.771133	0.440652	0.62218	-0.000468389	0.000146472	7662	-3.1978	0.00139042	0.00290174	-0.000633356	4.22487e-05	7662	-14.9911	4.28673e-50	6.05186e-50	-3.30045e-05	4.85593e-06	7662	-6.79675	1.15033e-11	7.88798e-11	-7.47574e-05	0.000114426	7662	-0.653327	0.513565	0.989786	-0.000889271	0.000410921	7662	-2.16409	0.0304879	0.243904		-0.000467326	0.000603181	6126	-0.77477	0.438506	0.809549	-0.000604051	0.000190847	6126	-3.16511	0.00155781	0.0124625	-0.000574533	3.84405e-05	6126	-14.946	1.22891e-49	2.18474e-49	-1.47713e-05	4.4012e-06	6126	-3.3562	0.000795037	0.00131592	-0.000174132	0.000108963	6126	-1.59809	0.110075	0.86699	-0.000884798	0.000456844	6126	-1.93676	0.0528205	0.543591		0.0145457	0.988395	0.988395		-0.563907	0.572817	0.857516
fa_middle_cerebellar_peduncle	0.000155884	0.000502969	7662	0.309928	0.756624	0.825408	-0.000279912	0.000118369	7662	-2.36475	0.018067	0.0263433	-0.000795712	3.41316e-05	7662	-23.3131	3.36388e-116	8.07331e-116	4.84167e-06	3.92416e-06	7662	1.23381	0.217311	0.231798	-4.80962e-06	9.24523e-05	7662	-0.0520227	0.958512	0.989786	-2.80495e-05	0.000332085	7662	-0.0844646	0.932689	0.963305		0.000766284	0.000502313	6126	1.52551	0.127183	0.64938	-0.000376696	0.000158933	6126	-2.37015	0.0178116	0.0534349	-0.000477834	3.20062e-05	6126	-14.9294	1.56261e-49	2.67875e-49	-6.95307e-06	3.66512e-06	6126	-1.89709	0.0578627	0.0661287	3.38345e-05	9.07335e-05	6126	0.372899	0.709236	0.960124	-0.000507223	0.00038045	6126	-1.33322	0.18251	0.60074		0.8587	0.390506	0.951112		-0.488392	0.625272	0.857516
fa_pontine_crossing_tract	0.000685235	0.000745665	7662	0.918958	0.358146	0.612193	0.000249923	0.000175482	7662	1.42421	0.154427	0.190064	-0.000373554	5.05874e-05	7662	-7.38434	1.69332e-13	1.76695e-13	-2.14707e-05	5.8175e-06	7662	-3.69071	0.000225176	0.000400314	0.000215207	0.000137039	7662	1.57041	0.116362	0.930895	-0.000319019	0.000492327	7662	-0.647982	0.517016	0.752024		0.0014936	0.000868476	6126	1.71979	0.085521	0.64938	-6.80217e-05	0.000274795	6126	-0.247536	0.804502	0.821619	-0.000401882	5.53048e-05	6126	-7.26669	4.14301e-13	4.62475e-13	-1.71044e-05	6.33632e-06	6126	-2.69942	0.00696518	0.00983319	0.000179974	0.00015683	6126	1.14757	0.25119	0.86699	-0.000596492	0.000657792	6126	-0.906809	0.364544	0.771233		0.706197	0.480065	0.951112		-0.97515	0.329486	0.857516
fa_posterior_corona_radiata_l	0.000266018	0.000575496	7662	0.462241	0.643921	0.753859	-0.000320142	0.000135432	7662	-2.36385	0.018111	0.0263433	-0.000724499	3.903e-05	7662	-18.5626	2.83552e-75	4.69327e-75	-1.19737e-05	4.48973e-06	7662	-2.66691	0.0076714	0.0115071	-0.00010089	0.000105742	7662	-0.954112	0.340057	0.989786	-0.000486882	0.000379974	7662	-1.28136	0.200107	0.565009		-0.000263041	0.000685163	6126	-0.38391	0.701058	0.909481	-0.000505779	0.000216792	6126	-2.33302	0.0196794	0.0555652	-0.000552201	4.36378e-05	6126	-12.6542	3.00423e-36	4.12009e-36	-1.22388e-05	4.99898e-06	6126	-2.44826	0.0143826	0.0181675	-3.14842e-05	0.000123736	6126	-0.254447	0.799159	0.960124	-4.81062e-05	0.000518947	6126	-0.0926996	0.926145	0.94585		-0.591268	0.554341	0.951112		-0.72623	0.467698	0.857516
fa_posterior_corona_radiata_r	0.000434697	0.000621554	7662	0.699371	0.484342	0.63858	-0.00035821	0.000146271	7662	-2.44895	0.0143497	0.0222188	-0.000590153	4.21516e-05	7662	-14.0007	5.36071e-44	6.95443e-44	-9.46604e-06	4.84902e-06	7662	-1.95215	0.0509562	0.0627153	-6.42945e-05	0.000114202	7662	-0.562992	0.573457	0.989786	-0.000429154	0.000410384	7662	-1.04574	0.295716	0.617146		-5.12425e-05	0.000753186	6126	-0.0680343	0.945761	0.985012	-0.000185046	0.000238317	6126	-0.776471	0.437501	0.500001	-0.000384819	4.79604e-05	6126	-8.02368	1.22025e-15	1.42859e-15	-2.08314e-05	5.49514e-06	6126	-3.79087	0.000151561	0.000294319	5.84235e-05	0.000136007	6126	0.429562	0.667529	0.960124	-0.000743247	0.000570472	6126	-1.30286	0.19267	0.60074		-0.497616	0.618755	0.958072		0.619271	0.535738	0.857516
fa_posterior_limb_internal_capsule_l	0.000352524	0.000548737	7662	0.642429	0.520614	0.645703	-0.000216088	0.000129142	7662	-1.67325	0.0943181	0.122359	-0.000320268	3.72511e-05	7662	-8.59754	9.76954e-18	1.04208e-17	1.0809e-05	4.28141e-06	7662	2.52464	0.0116018	0.016379	-5.11358e-05	0.000100889	7662	-0.506851	0.612274	0.989786	-0.00039201	0.000362302	7662	-1.082	0.279287	0.617146		-0.000728851	0.000622542	6126	-1.17077	0.241738	0.747526	0.000136497	0.000196974	6126	0.692969	0.488355	0.545141	-2.14863e-05	3.96679e-05	6126	-0.541656	0.588075	0.588075	1.88082e-06	4.54237e-06	6126	0.414062	0.678844	0.706117	-6.24241e-05	0.000112452	6126	-0.555118	0.578834	0.9202	-0.000389608	0.00047151	6126	-0.826298	0.408667	0.771233		-1.30308	0.192548	0.951112		1.49696	0.134405	0.857516
fa_posterior_limb_internal_capsule_r	0.00041432	0.000552911	7662	0.749344	0.453673	0.62218	-0.000202001	0.000130121	7662	-1.55241	0.120606	0.152344	-0.000426847	3.75182e-05	7662	-11.3771	9.41611e-30	1.07613e-29	1.64507e-05	4.31377e-06	7662	3.81353	0.00013807	0.000265094	4.04309e-06	0.000101628	7662	0.0397833	0.968267	0.989786	-0.00023937	0.00036506	7662	-0.655702	0.512036	0.752024		-0.000579284	0.000643252	6126	-0.900555	0.36786	0.809549	-1.88621e-05	0.000203535	6126	-0.0926723	0.926167	0.926167	-0.000138528	4.09486e-05	6126	-3.38298	0.000721521	0.000736872	9.08825e-06	4.6929e-06	6126	1.93659	0.0528408	0.0618624	-7.46077e-05	0.00011614	6126	-0.642397	0.52064	0.9202	-0.000127142	0.000487211	6126	-0.26096	0.794132	0.935553		-1.17139	0.24144	0.951112		0.758108	0.448387	0.857516
fa_posterior_thalamic_radiation_l	-0.000770195	0.000747431	7662	-1.03046	0.302828	0.58143	-0.000704196	0.000175897	7662	-4.00345	6.30144e-05	0.000232669	-0.00147093	5.07074e-05	7662	-29.0083	1.23457e-175	4.93829e-175	-4.36266e-05	5.83128e-06	7662	-7.48149	8.16483e-14	9.7978e-13	-3.28015e-05	0.000137364	7662	-0.238793	0.811273	0.989786	-0.000921483	0.000493493	7662	-1.86727	0.0619024	0.332577		-0.00146714	0.000914466	6126	-1.60437	0.108684	0.64938	-0.000800579	0.000289347	6126	-2.76685	0.00567706	0.0272499	-0.00174179	5.82348e-05	6126	-29.9098	1.36431e-183	6.54869e-183	-4.78735e-05	6.67188e-06	6126	-7.17541	8.06128e-13	7.73883e-12	-9.15362e-05	0.000165137	6126	-0.554305	0.57939	0.9202	-9.63773e-05	0.000692625	6126	-0.139148	0.889338	0.939147		-0.590102	0.555122	0.951112		-0.284637	0.775922	0.890144
fa_posterior_thalamic_radiation_r	-0.00122591	0.000729598	7662	-1.68025	0.0929485	0.297435	-0.000811542	0.000171698	7662	-4.72658	2.3241e-06	1.59367e-05	-0.00153614	4.94811e-05	7662	-31.0451	2.00983e-199	9.64716e-199	-3.96902e-05	5.69195e-06	7662	-6.97304	3.35983e-12	2.68786e-11	-4.62992e-05	0.000134057	7662	-0.345369	0.729826	0.989786	-0.00105552	0.000481721	7662	-2.19115	0.0284706	0.243904		-0.000895497	0.000777028	6126	-1.15246	0.249175	0.747526	-0.000963724	0.000245864	6126	-3.91974	8.96095e-05	0.00143375	-0.00157156	4.9465e-05	6126	-31.7711	3.42803e-205	2.74243e-204	-3.51597e-05	5.66888e-06	6126	-6.20223	5.93025e-10	3.55815e-09	-5.53403e-05	0.000140294	6126	-0.394461	0.693254	0.960124	-0.000348856	0.000588535	6126	-0.592753	0.553368	0.891413		0.309994	0.756566	0.971046		-0.507475	0.611822	0.857516
fa_retrolenticular_internal_capsule_l	0.000702206	0.000606986	7662	1.15687	0.24736	0.553145	-0.000551363	0.000142849	7662	-3.85975	0.000114434	0.000343302	-0.000606452	4.11981e-05	7662	-14.7204	2.17539e-48	2.9834e-48	6.12472e-06	4.73579e-06	7662	1.29328	0.195952	0.213766	6.08492e-05	0.000111586	7662	0.545313	0.585554	0.989786	-0.000189703	0.000400762	7662	-0.473355	0.635973	0.823874		-0.00152306	0.00069689	6126	-2.18551	0.0288892	0.64938	-0.000464224	0.000220498	6126	-2.10534	0.035302	0.089184	-0.000395094	4.4406e-05	6126	-8.89731	7.41999e-19	9.1323e-19	-3.15019e-06	5.08487e-06	6126	-0.619522	0.535595	0.571302	4.31033e-05	0.000125883	6126	0.342409	0.732055	0.960124	-0.000611439	0.000527822	6126	-1.15842	0.246737	0.623337		-2.40786	0.0160464	0.770227		0.331675	0.740135	0.890144
fa_retrolenticular_internal_capsule_r	0.000441427	0.000642744	7662	0.686785	0.492239	0.63858	-0.000313124	0.000151239	7662	-2.07039	0.038449	0.0512653	-0.00045912	4.34824e-05	7662	-10.5588	6.96509e-26	7.77499e-26	8.44398e-06	5.01303e-06	7662	1.68441	0.0921441	0.107368	6.07039e-06	0.000117902	7662	0.0514868	0.958939	0.989786	1.39911e-05	0.000424388	7662	0.0329678	0.973701	0.973701		-0.000114811	0.000754398	6126	-0.152189	0.879043	0.976508	-0.000619542	0.000238722	6126	-2.59524	0.00947492	0.0413451	-0.000346896	4.79506e-05	6126	-7.23445	5.24587e-13	5.72277e-13	-9.30579e-06	5.50273e-06	6126	-1.69112	0.0908641	0.10143	0.000117629	0.0001361	6126	0.864281	0.387468	0.9202	-0.000325493	0.000571428	6126	-0.569613	0.568961	0.891413		-0.561245	0.57463	0.951112		-1.08429	0.278236	0.857516
fa_sagittal_stratum_l	-0.00138471	0.000692917	7662	-1.99837	0.0457114	0.243794	-0.000834346	0.000163066	7662	-5.11662	3.18613e-07	3.82335e-06	-0.000835171	4.69963e-05	7662	-17.771	2.87277e-69	4.30915e-69	-1.17966e-05	5.40582e-06	7662	-2.18221	0.0291243	0.0388324	-0.00012827	0.000127322	7662	-1.00744	0.313755	0.989786	-0.000494286	0.000457501	7662	-1.0804	0.279997	0.617146		-0.000774858	0.000753618	6126	-1.02818	0.303904	0.767757	-0.000692448	0.000238453	6126	-2.90392	0.00369843	0.0221906	-0.000837245	4.79907e-05	6126	-17.446	1.47e-66	3.36e-66	-1.20547e-05	5.49833e-06	6126	-2.19243	0.0283857	0.0340628	1.48841e-05	0.000136089	6126	0.10937	0.912912	0.973773	-0.000145268	0.000570798	6126	-0.2545	0.799118	0.935553		0.595699	0.551377	0.951112		0.491203	0.623283	0.857516
fa_sagittal_stratum_r	-0.000577212	0.000668137	7662	-0.863913	0.387662	0.62026	-0.000580241	0.000157241	7662	-3.69014	0.000225681	0.000570142	-0.000872647	4.53489e-05	7662	-19.243	1.26317e-80	2.16543e-80	-1.27999e-05	5.2129e-06	7662	-2.45543	0.0140938	0.0193287	-4.58374e-05	0.000122828	7662	-0.373184	0.709022	0.989786	-0.00029558	0.000441136	7662	-0.670041	0.502852	0.752024		-0.000404547	0.00072244	6126	-0.559973	0.575518	0.831266	-0.000432899	0.000228585	6126	-1.89382	0.0582954	0.109105	-0.000794266	4.60206e-05	6126	-17.2589	3.27616e-65	6.55231e-65	-1.54134e-05	5.27109e-06	6126	-2.92414	0.00346679	0.00536793	9.14799e-06	0.00013048	6126	0.0701104	0.944108	0.981972	-8.94571e-05	0.000547177	6126	-0.163488	0.870139	0.939147		0.175467	0.860713	0.971046		0.531069	0.595371	0.857516
fa_splenium_corpus_callosum	-0.000272462	0.000428232	7662	-0.636248	0.524634	0.645703	-2.36352e-05	0.000100779	7662	-0.234525	0.814583	0.831915	-0.00025352	2.90557e-05	7662	-8.72529	3.21955e-18	3.51224e-18	-5.25461e-06	3.34101e-06	7662	-1.57276	0.115816	0.129283	2.25593e-05	7.87073e-05	7662	0.286623	0.774409	0.989786	0.000101742	0.000282741	7662	0.359843	0.718974	0.836302		0.000240853	0.000596324	6126	0.403896	0.686304	0.909481	-0.000267389	0.000188688	6126	-1.4171	0.156505	0.234663	-0.000285346	3.79553e-05	6126	-7.51794	6.36309e-14	7.27211e-14	-2.52937e-05	4.35045e-06	6126	-5.81405	6.40535e-09	3.41618e-08	-6.07198e-05	0.000107658	6126	-0.564005	0.572772	0.9202	-0.000427045	0.000451669	6126	-0.945481	0.344451	0.771233		0.69919	0.484433	0.951112		-1.13949	0.254498	0.857516
fa_superior_cerebellar_peduncle_l	-0.00139356	0.000485466	7662	-2.87056	0.00410873	0.0657397	-0.000453626	0.000114251	7662	-3.97042	7.24018e-05	0.000248235	-3.36492e-05	3.29537e-05	7662	-1.02111	0.307237	0.313774	-1.86018e-05	3.78772e-06	7662	-4.91108	9.24518e-07	2.21884e-06	-0.00032054	8.92524e-05	7662	-3.59139	0.000330976	0.0158868	-0.000724998	0.000320528	7662	-2.26189	0.0237322	0.243904		-0.00011974	0.000567427	6126	-0.211022	0.832877	0.975076	-0.000666207	0.000179537	6126	-3.7107	0.00020852	0.00250224	-0.000156239	3.61493e-05	6126	-4.32206	1.57027e-05	1.67495e-05	-2.02675e-05	4.14013e-06	6126	-4.89538	1.00628e-06	3.01884e-06	-0.000194033	0.000102487	6126	-1.89324	0.0583731	0.86699	-0.000777007	0.000429769	6126	-1.80796	0.0706613	0.543591		1.70579	0.0880468	0.818248		-0.998938	0.317825	0.857516
fa_superior_cerebellar_peduncle_r	-0.00154698	0.000475752	7662	-3.25166	0.00115231	0.0553108	-0.000593456	0.000111965	7662	-5.30035	1.18802e-07	2.85125e-06	-4.83052e-07	3.22946e-05	7662	-0.0149577	0.988066	0.988066	-1.98208e-05	3.71194e-06	7662	-5.33974	9.57529e-08	2.70361e-07	-0.000234473	8.74671e-05	7662	-2.6807	0.00736258	0.176702	-0.000738377	0.000314114	7662	-2.35066	0.0187652	0.243904		-0.000485001	0.000563614	6126	-0.860519	0.389536	0.809549	-0.000887183	0.00017833	6126	-4.97497	6.70394e-07	3.21789e-05	-0.000137176	3.59107e-05	6126	-3.81991	0.000134821	0.000140683	-1.45852e-05	4.11238e-06	6126	-3.54665	0.000393081	0.000725688	-0.0001663	0.000101805	6126	-1.63352	0.102411	0.86699	-0.000582936	0.00042688	6126	-1.36557	0.172123	0.60074		1.43985	0.14991	0.899459		-1.39495	0.163031	0.857516
fa_superior_corona_radiata_l	0.000191836	0.000551574	7662	0.347797	0.728002	0.812653	-0.000417426	0.000129808	7662	-3.21571	0.00130664	0.00285085	-0.000963314	3.74358e-05	7662	-25.7324	3.9807e-140	1.27382e-139	-7.20889e-06	4.30345e-06	7662	-1.67514	0.0939469	0.107368	-9.49773e-05	0.000101397	7662	-0.936688	0.348948	0.989786	-0.000908767	0.000364176	7662	-2.4954	0.0126023	0.243904		0.000356836	0.000660092	6126	0.540585	0.588813	0.831266	-0.000499626	0.000208856	6126	-2.3922	0.0167777	0.0534349	-0.00072931	4.20535e-05	6126	-17.3424	8.22493e-66	1.79453e-65	-1.13124e-05	4.81625e-06	6126	-2.3488	0.0188655	0.0232191	-4.14724e-05	0.000119225	6126	-0.347849	0.727966	0.960124	-9.25906e-05	0.000499953	6126	-0.185199	0.853079	0.939147		0.191814	0.847888	0.971046		-0.33427	0.738176	0.890144
fa_superior_corona_radiata_r	0.000332481	0.000555076	7662	0.598984	0.549201	0.659042	-0.000360946	0.00013063	7662	-2.76311	0.00573903	0.00949908	-0.000891638	3.76629e-05	7662	-23.6742	1.21332e-119	3.23553e-119	-7.58497e-06	4.33064e-06	7662	-1.75147	0.0799056	0.0958867	1.30612e-06	0.000102022	7662	0.0128023	0.989786	0.989786	-0.00107104	0.000366489	7662	-2.92242	0.00348333	0.1672		0.000459756	0.000664023	6126	0.69238	0.488725	0.831266	-0.0003392	0.000210106	6126	-1.61442	0.106487	0.17038	-0.000693968	4.22764e-05	6126	-16.415	2.7157e-59	5.0136e-59	-6.12672e-06	4.84452e-06	6126	-1.26467	0.206038	0.224769	7.35999e-05	0.000119898	6126	0.613856	0.539333	0.9202	-0.000193445	0.000502941	6126	-0.384627	0.700527	0.934036		0.147058	0.883086	0.971046		0.0878964	0.929959	0.970392
fa_superior_fronto_occipital_fasciculus_l	-0.00197022	0.000965404	7662	-2.04083	0.0413022	0.243794	-0.000934253	0.000227192	7662	-4.11217	3.96056e-05	0.000158538	-0.002185	6.54848e-05	7662	-33.3665	4.80252e-228	2.88151e-227	-6.91664e-05	7.53173e-06	7662	-9.18334	5.29075e-20	2.53956e-18	-0.000163338	0.000177405	7662	-0.920708	0.357232	0.989786	-0.000768537	0.000637411	7662	-1.20572	0.227964	0.607905		-0.00103243	0.00119044	6126	-0.867269	0.385828	0.809549	-0.000415914	0.000376682	6126	-1.10415	0.269571	0.349714	-0.00237276	7.5751e-05	6126	-31.3232	6.60117e-200	4.52652e-199	-7.62704e-05	8.68452e-06	6126	-8.78234	2.04969e-18	4.91927e-17	-0.000303398	0.000214891	6126	-1.41187	0.15804	0.86699	-0.000486304	0.000901675	6126	-0.539334	0.589676	0.891413		0.611856	0.540633	0.951112		1.17833	0.238665	0.857516
fa_superior_fronto_occipital_fasciculus_r	-0.00161102	0.000953505	7662	-1.68958	0.0911495	0.297435	-0.000987417	0.00022439	7662	-4.40045	1.09489e-05	6.56935e-05	-0.00195988	6.4667e-05	7662	-30.3072	1.16761e-190	5.095e-190	-5.92752e-05	7.43876e-06	7662	-7.96843	1.83923e-15	2.94277e-14	-0.000232016	0.000175199	7662	-1.3243	0.185444	0.989786	-0.000518089	0.000629556	7662	-0.822944	0.410565	0.752024		-0.00156096	0.00113071	6126	-1.38052	0.167477	0.718047	-0.000281533	0.00035778	6126	-0.786887	0.431378	0.500001	-0.00207685	7.19539e-05	6126	-28.8636	7.09353e-172	3.09536e-171	-6.6855e-05	8.2488e-06	6126	-8.10482	6.32526e-16	1.01204e-14	-0.000230338	0.000204114	6126	-1.12848	0.259162	0.86699	0.000301825	0.000856429	6126	0.352423	0.724533	0.934636		0.0338431	0.973002	0.988395		1.67143	0.0946369	0.857516
fa_superior_longitudinal_fasciculus_l	-0.000497259	0.000608645	7662	-0.816994	0.413957	0.620936	-0.000540672	0.000143238	7662	-3.77464	0.00016145	0.000455859	-0.000912694	4.13018e-05	7662	-22.0982	5.92619e-105	1.23677e-104	-1.66593e-05	4.74863e-06	7662	-3.50824	0.000453667	0.000777715	-1.76769e-05	0.000111875	7662	-0.158006	0.874456	0.989786	-0.000295732	0.000401858	7662	-0.735912	0.461807	0.752024		9.14262e-05	0.000693577	6126	0.131818	0.895132	0.976508	-0.000528692	0.000219451	6126	-2.40916	0.0160187	0.0534349	-0.000610581	4.41883e-05	6126	-13.8177	8.69135e-43	1.3037e-42	-1.56268e-05	5.06059e-06	6126	-3.08794	0.00202452	0.00323923	-0.000128076	0.000125275	6126	-1.02236	0.306653	0.86699	-0.000662776	0.000525314	6126	-1.26168	0.207114	0.60074		0.637957	0.523502	0.951112		0.0457139	0.963538	0.984039
fa_superior_longitudinal_fasciculus_r	-0.000590567	0.000591651	7662	-0.998168	0.318229	0.5875	-0.000538438	0.000139237	7662	-3.86707	0.000111062	0.000343302	-0.000876016	4.01382e-05	7662	-21.825	1.69518e-102	3.01366e-102	-1.30908e-05	4.61591e-06	7662	-2.83601	0.00458005	0.00732808	-3.21785e-05	0.000108733	7662	-0.29594	0.767284	0.989786	-0.000414535	0.000390639	7662	-1.06117	0.288645	0.617146		0.000161076	0.000696591	6126	0.231234	0.817141	0.975076	-0.000377144	0.000220408	6126	-1.71112	0.0871104	0.149332	-0.000646215	4.4364e-05	6126	-14.5662	2.82375e-47	4.67379e-47	-1.28177e-05	5.08234e-06	6126	-2.52201	0.0116939	0.0151705	-0.000128502	0.000125798	6126	-1.0215	0.307059	0.86699	-0.000461342	0.000527603	6126	-0.874411	0.381929	0.771233		0.822418	0.410839	0.951112		0.618686	0.536124	0.857516
fa_tapetum_l	-2.70733e-05	0.00148945	7662	-0.0181768	0.985498	0.985498	0.000280466	0.000350443	7662	0.800319	0.423551	0.461969	-0.00136297	0.000100594	7662	-13.5491	2.39455e-41	2.94714e-41	-7.21478e-05	1.16148e-05	7662	-6.21173	5.51415e-10	2.40618e-09	3.41176e-05	0.000272904	7662	0.125017	0.900513	0.989786	-0.000110179	0.000983465	7662	-0.112032	0.910801	0.963305		-0.00102394	0.00178932	6126	-0.572247	0.567176	0.831266	0.0010697	0.000566637	6126	1.88781	0.0590983	0.109105	-0.0015659	0.000112289	6126	-13.9452	1.54876e-43	2.39808e-43	-9.07808e-05	1.30365e-05	6126	-6.96356	3.66435e-12	2.93148e-11	-0.000253605	0.00032042	6126	-0.791478	0.428696	0.9202	-0.000450247	0.00135627	6126	-0.331974	0.73992	0.934636		-0.428184	0.668517	0.963		1.1846	0.236176	0.857516
fa_tapetum_r	-0.00112985	0.00150073	7662	-0.752866	0.451554	0.62218	-2.30099e-05	0.000353008	7662	-0.0651823	0.948031	0.948031	-0.00231275	0.000100735	7662	-22.9588	7.24677e-113	1.65641e-112	-8.50047e-05	1.16958e-05	7662	-7.26795	4.00964e-13	3.84925e-12	-0.000211388	0.000273801	7662	-0.77205	0.440108	0.989786	-0.000535374	0.000990999	7662	-0.540237	0.589049	0.807839		0.000258151	0.00175376	6126	0.147198	0.88298	0.976508	0.00019353	0.000555431	6126	0.348432	0.727528	0.77603	-0.00229788	0.000109814	6126	-20.9253	5.72915e-94	1.52777e-93	-0.00011465	1.27755e-05	6126	-8.97421	3.73455e-19	1.79258e-17	-1.32588e-05	0.000313663	6126	-0.042271	0.966284	0.981972	0.00115318	0.00132945	6126	0.867413	0.385749	0.771233		0.60133	0.54762	0.951112		0.329029	0.742134	0.890144
fa_uncinate_fasciculus_l	-0.00238717	0.000882478	7662	-2.70507	0.00684408	0.082129	0.000243004	0.000207671	7662	1.17014	0.241981	0.290377	-0.000844881	5.98271e-05	7662	-14.122	1.00788e-44	1.34384e-44	-1.41257e-05	6.88437e-06	7662	-2.05185	0.040218	0.0508016	0.000287976	0.000162108	7662	1.77645	0.0756989	0.908387	0.000199732	0.000582663	7662	0.342793	0.731764	0.836302		-0.00100444	0.00105398	6126	-0.95299	0.340633	0.809549	0.000392905	0.000333508	6126	1.1781	0.238803	0.327253	-0.000607529	6.70499e-05	6126	-9.06085	1.71139e-19	2.16176e-19	-3.08306e-05	7.68877e-06	6126	-4.00982	6.14866e-05	0.000140541	0.00015885	0.000190233	6126	0.83503	0.403733	0.9202	-0.00152989	0.000798325	6126	-1.91637	0.055364	0.543591		1.00588	0.314472	0.951112		0.381544	0.702799	0.890144
fa_uncinate_fasciculus_r	-0.00246539	0.000846156	7662	-2.91363	0.00358285	0.0657397	0.000110655	0.000199088	7662	0.55581	0.578357	0.603503	-0.000706134	5.7157e-05	7662	-12.3543	9.87404e-35	1.15599e-34	-1.78954e-05	6.59847e-06	7662	-2.71205	0.00670182	0.010377	0.000295879	0.000155054	7662	1.90823	0.0563984	0.902375	-0.000428969	0.000558706	7662	-0.76779	0.442636	0.752024		-1.28379e-05	0.00101212	6126	-0.0126841	0.98988	0.98988	0.00032375	0.000320284	6126	1.01082	0.312142	0.394284	-0.000522768	6.43014e-05	6126	-8.12997	5.15296e-16	6.18355e-16	-2.51978e-05	7.38219e-06	6126	-3.41333	0.000645901	0.00110726	0.000200734	0.00018255	6126	1.09961	0.271543	0.86699	-0.000848319	0.000766659	6126	-1.10651	0.268548	0.644514		1.85908	0.0630165	0.809106		0.565062	0.572032	0.857516

### Sheet: Table S18
Table S18: Full sex-stratified analyses for mean diffusivity in group exposed to childhood maltreatment and adulthood trauma
Interaction model	Female																																											Male
	Chronic pain						Cumulative trauma score						Interaction						Age						Age squared						Townsend deprivation index						Mental health diagnosis							Chronic pain						Cumulative trauma score						Interaction						Age						Age squared						Townsend deprivation index						Mental health diagnosis							Z-test for interaction
ROI	estimate	se	df	t-value	p-value	pFDR	estimate	se	df	t-value	p-value	pFDR	estimate	se	df	t-value	p-value	pFDR	estimate	se	df	t-value	p-value	pFDR	estimate	se	df	t-value	p-value	pFDR	estimate	se	df	t-value	p-value	pFDR	estimate	se	df	t-value	p-value	pFDR		estimate	se	df	t-value	p-value	pFDR	estimate	se	df	t-value	p-value	pFDR	estimate	se	df	t-value	p-value	pFDR	estimate	se	df	t-value	p-value	pFDR	estimate	se	df	t-value	p-value	pFDR	estimate	se	df	t-value	p-value	pFDR	estimate	se	df	t-value	p-value	pFDR		z value	p value	pFDR
md_anterior_corona_radiata_l	8.333e-07	9.32333e-07	7661	0.89378	0.371468	0.647784	9.62951e-07	3.10284e-07	7661	3.10345	0.00191976	0.0307161	-4.18014e-07	4.1916e-07	7661	-0.997266	0.318667	0.806348	2.66334e-06	6.16271e-08	7661	43.2171	0	0	6.97688e-08	7.08555e-09	7661	9.84663	9.6684e-23	1.16021e-21	-2.50665e-08	1.66895e-07	7661	-0.150193	0.880616	0.983769	1.25171e-06	5.99645e-07	7661	2.08741	0.0368836	0.104142		1.691e-07	1.06425e-06	6125	0.15889	0.87376	0.954358	6.05504e-07	4.45694e-07	6125	1.35856	0.174335	0.523943	-1.44093e-07	6.66136e-07	6125	-0.216312	0.828752	0.925118	2.60665e-06	6.77701e-08	6125	38.4632	4.09333e-290	4.91199e-289	6.71533e-08	7.76489e-09	6125	8.64833	6.59385e-18	2.43465e-17	1.64843e-07	1.9218e-07	6125	0.857756	0.391061	0.922725	1.09736e-06	8.0644e-07	6125	1.36075	0.173644	0.347288		0.348039	0.727811	0.997743
md_anterior_corona_radiata_r	1.31298e-06	7.5018e-07	7661	1.75022	0.0801207	0.196596	7.06854e-07	2.49662e-07	7661	2.83124	0.00464882	0.0557858	2.37477e-08	3.3727e-07	7661	0.0704116	0.943868	0.954498	2.17614e-06	4.95043e-08	7661	43.9587	0	0	4.72589e-08	5.70019e-09	7661	8.29077	1.31742e-16	4.21575e-16	8.38642e-08	1.3414e-07	7661	0.625201	0.531858	0.91371	1.16986e-06	4.82498e-07	7661	2.4246	0.0153483	0.0868768		8.86541e-07	1.04198e-06	6125	0.850825	0.3949	0.824139	5.05039e-07	4.36382e-07	6125	1.15733	0.247182	0.593236	-8.28235e-09	6.52222e-07	6125	-0.0126987	0.989869	0.989869	2.50135e-06	6.62563e-08	6125	37.7527	1.32821e-280	1.06257e-279	6.79733e-08	7.60096e-09	6125	8.94272	4.95053e-19	2.16023e-18	1.6786e-07	1.88021e-07	6125	0.892772	0.372014	0.922725	9.12025e-07	7.89601e-07	6125	1.15505	0.248117	0.384181		-0.0436219	0.965206	0.997743
md_anterior_limb_internal_capsule_l	2.73858e-08	7.71552e-07	7661	0.0354944	0.971686	0.987603	4.0334e-07	2.56776e-07	7661	1.57079	0.116274	0.252647	-2.22092e-07	3.46875e-07	7661	-0.640267	0.522018	0.806348	2.13081e-06	5.10371e-08	7661	41.7502	0	0	5.39606e-08	5.86411e-09	7661	9.20183	4.46338e-20	3.0606e-19	2.06809e-07	1.38181e-07	7661	1.49666	0.134523	0.806406	1.32454e-06	4.96233e-07	7661	2.66919	0.00761957	0.0813942		6.84641e-07	9.06182e-07	6125	0.755523	0.449965	0.852891	-2.60895e-07	3.79491e-07	6125	-0.687485	0.491803	0.697369	2.10984e-07	5.67188e-07	6125	0.371982	0.709919	0.925118	1.96687e-06	5.77327e-08	6125	34.0686	4.04162e-233	1.49229e-232	5.92926e-08	6.61202e-09	6125	8.96739	3.96979e-19	1.9055e-18	2.39675e-07	1.63674e-07	6125	1.46434	0.143152	0.922725	1.71096e-06	6.86651e-07	6125	2.49175	0.0127378	0.152854		0.65139	0.514795	0.997743
md_anterior_limb_internal_capsule_r	9.7094e-09	6.24866e-07	7661	0.0155384	0.987603	0.987603	3.17995e-07	2.07959e-07	7661	1.52913	0.126274	0.252647	-7.81336e-08	2.80928e-07	7661	-0.278127	0.780922	0.882596	1.86003e-06	4.13319e-08	7661	45.0023	0	0	3.33237e-08	4.74922e-09	7661	7.01666	2.46633e-12	5.38107e-12	1.48228e-07	1.11906e-07	7661	1.32458	0.185352	0.806406	9.10356e-07	4.0189e-07	7661	2.26518	0.0235291	0.0868768		2.13974e-07	9.01004e-07	6125	0.237484	0.812289	0.954358	-1.07497e-07	3.77325e-07	6125	-0.284893	0.775736	0.930883	6.91443e-07	5.6395e-07	6125	1.22607	0.220219	0.867989	2.06039e-06	5.73884e-08	6125	35.9026	2.31884e-256	1.11304e-255	5.82736e-08	6.57401e-09	6125	8.86424	9.95247e-19	3.98099e-18	2.09504e-07	1.6272e-07	6125	1.28752	0.197963	0.922725	1.52779e-06	6.82732e-07	6125	2.23776	0.0252726	0.197632		1.22146	0.221913	0.997743
md_body_corpus_callosum	1.83824e-06	8.53312e-07	7661	2.15424	0.0312527	0.115395	5.42799e-07	2.83986e-07	7661	1.91136	0.0559962	0.158107	-1.95724e-07	3.83632e-07	7661	-0.510186	0.609936	0.8083	2.04739e-06	5.6442e-08	7661	36.2742	4.96498e-266	1.58879e-265	5.39825e-08	6.48548e-09	7661	8.32359	1.00164e-16	3.4342e-16	-2.89445e-08	1.52817e-07	7661	-0.189406	0.84978	0.983769	1.02184e-06	5.48818e-07	7661	1.8619	0.062656	0.13076		-6.83313e-07	9.28878e-07	6125	-0.735633	0.461983	0.852891	4.84355e-07	3.88997e-07	6125	1.24514	0.213128	0.593236	-3.27383e-07	5.81395e-07	6125	-0.563099	0.573388	0.917421	1.84634e-06	5.91729e-08	6125	31.2024	1.72803e-198	5.52971e-198	3.9388e-08	6.77753e-09	6125	5.81156	6.50083e-09	1.04013e-08	2.80063e-07	1.67766e-07	6125	1.66937	0.0950955	0.922725	1.51164e-06	7.0385e-07	6125	2.14767	0.0317787	0.197632		-0.189014	0.850082	0.997743
md_cerebral_peduncle_l	-1.85476e-06	6.1096e-07	7661	-3.03581	0.00240696	0.0231068	9.8709e-08	2.0333e-07	7661	0.485461	0.627363	0.669187	-3.37047e-07	2.74675e-07	7661	-1.22707	0.219833	0.806348	1.63196e-07	4.04153e-08	7661	4.03798	5.44384e-05	6.22153e-05	1.14366e-08	4.64356e-09	7661	2.4629	0.0138037	0.0171463	-1.33735e-07	1.09422e-07	7661	-1.2222	0.221668	0.806406	4.86166e-07	3.92946e-07	7661	1.23723	0.216038	0.296281		-8.98569e-07	6.53892e-07	6125	-1.37419	0.169434	0.659204	2.1087e-07	2.73836e-07	6125	0.770061	0.441294	0.697369	-6.11684e-07	4.09275e-07	6125	-1.49455	0.135083	0.867989	2.79519e-07	4.16672e-08	6125	6.70835	2.14485e-11	2.51104e-11	2.3025e-08	4.77129e-09	6125	4.82574	1.42866e-06	2.07805e-06	6.24555e-08	1.18116e-07	6125	0.528763	0.596989	0.956817	-8.16539e-08	4.95478e-07	6125	-0.164798	0.869108	0.952474		-0.557183	0.577402	0.997743
md_cerebral_peduncle_r	-1.73511e-06	6.90892e-07	7661	-2.51141	0.0120454	0.0578178	2.33618e-07	2.29932e-07	7661	1.01603	0.309648	0.40762	-4.40962e-07	3.10612e-07	7661	-1.41966	0.155749	0.806348	3.33621e-07	4.57045e-08	7661	7.29952	3.17789e-13	3.72046e-13	4.60651e-09	5.2511e-09	7661	0.877246	0.380381	0.405739	-7.03807e-09	1.2374e-07	7661	-0.0568779	0.954644	0.983769	-1.67979e-07	4.44355e-07	7661	-0.378028	0.70542	0.720429		-6.75649e-07	6.84177e-07	6125	-0.987535	0.32342	0.739245	4.93265e-07	2.86519e-07	6125	1.72158	0.0851965	0.473051	-4.42458e-07	4.28231e-07	6125	-1.03322	0.301541	0.867989	2.49537e-07	4.35967e-08	6125	5.72376	1.09129e-08	1.24718e-08	2.34681e-08	4.99227e-09	6125	4.70088	2.64708e-06	3.73705e-06	1.17363e-07	1.23586e-07	6125	0.949646	0.34233	0.922725	2.83587e-07	5.18426e-07	6125	0.547015	0.584388	0.738175		-0.0028285	0.997743	0.997743
md_cingulum_cingulate_gyrus_l	-5.65879e-07	6.70185e-07	7661	-0.844363	0.398493	0.647784	2.96563e-07	2.23041e-07	7661	1.32964	0.183678	0.310271	5.81193e-08	3.01302e-07	7661	0.192894	0.847047	0.903517	1.0664e-06	4.43365e-08	7661	24.0525	2.68035e-123	4.76506e-123	1.00214e-08	5.09375e-09	7661	1.9674	0.0491735	0.0536438	7.448e-08	1.20035e-07	7661	0.620487	0.534955	0.91371	5.83202e-07	4.31037e-07	7661	1.35302	0.176089	0.272654		-5.01455e-07	7.29585e-07	6125	-0.687315	0.491911	0.874508	2.02024e-07	3.05534e-07	6125	0.661217	0.508498	0.697369	1.10933e-07	4.56652e-07	6125	0.242927	0.80807	0.925118	7.91302e-07	4.64936e-08	6125	17.0196	1.66451e-63	2.57731e-63	1.76004e-08	5.32365e-09	6125	3.30608	0.00095154	0.00103804	-8.94771e-08	1.31793e-07	6125	-0.67892	0.497214	0.956817	8.40101e-07	5.52832e-07	6125	1.51963	0.128656	0.311993		0.0965346	0.923096	0.997743
md_cingulum_cingulate_gyrus_r	2.66952e-07	6.7076e-07	7661	0.397984	0.690653	0.837231	4.16017e-07	2.23232e-07	7661	1.86361	0.0624153	0.166441	-1.09185e-07	3.0156e-07	7661	-0.362066	0.717312	0.83978	1.07268e-06	4.43742e-08	7661	24.1735	1.77373e-124	3.27457e-124	1.25393e-08	5.09811e-09	7661	2.45959	0.0139314	0.0171463	5.53203e-09	1.20137e-07	7661	0.0460477	0.963273	0.983769	7.71599e-07	4.31407e-07	7661	1.78856	0.0737244	0.140834		-3.29459e-07	7.15488e-07	6125	-0.460467	0.645197	0.954358	4.83313e-08	2.99631e-07	6125	0.161303	0.87186	0.942263	3.13005e-07	4.47829e-07	6125	0.698938	0.484617	0.913046	7.04332e-07	4.55936e-08	6125	15.448	7.64029e-53	1.07863e-52	1.98741e-08	5.22076e-09	6125	3.80674	0.000142186	0.000166462	-1.83769e-08	1.29245e-07	6125	-0.142187	0.886937	0.956817	1.35284e-06	5.42151e-07	6125	2.49532	0.0126105	0.152854		0.781981	0.434226	0.997743
md_cingulum_hippocampus_l	-1.78448e-06	7.91029e-07	7661	-2.25589	0.0241053	0.0964212	3.07775e-07	2.63258e-07	7661	1.1691	0.2424	0.3636	-1.41225e-07	3.55631e-07	7661	-0.39711	0.691298	0.83978	5.17705e-07	5.23291e-08	7661	9.89326	6.10944e-23	7.92576e-23	4.66244e-08	6.01219e-09	7661	7.75498	9.97525e-15	2.66007e-14	1.57176e-08	1.41675e-07	7661	0.110941	0.911666	0.983769	4.98183e-07	5.08759e-07	7661	0.979212	0.327506	0.393007		-1.48456e-06	8.21215e-07	6125	-1.80776	0.0706929	0.454893	-4.77596e-08	3.43907e-07	6125	-0.138874	0.889555	0.942263	7.8301e-07	5.14004e-07	6125	1.52335	0.127722	0.867989	6.06968e-07	5.23302e-08	6125	11.5988	8.74763e-31	1.13483e-30	5.15349e-08	5.99221e-09	6125	8.60031	9.98091e-18	3.42203e-17	-8.67093e-09	1.48342e-07	6125	-0.0584523	0.95339	0.956817	5.01869e-07	6.22264e-07	6125	0.806521	0.419974	0.559965		1.47868	0.139225	0.997743
md_cingulum_hippocampus_r	-1.3826e-06	7.44918e-07	7661	-1.85604	0.0634864	0.179256	1.54331e-07	2.47912e-07	7661	0.622524	0.533616	0.595664	-5.21366e-07	3.34901e-07	7661	-1.55678	0.119565	0.806348	3.7996e-07	4.92696e-08	7661	7.71185	1.39628e-14	1.7185e-14	2.97765e-08	5.66162e-09	7661	5.25936	1.48467e-07	2.45738e-07	-5.84176e-08	1.33401e-07	7661	-0.43791	0.661464	0.94598	8.49402e-07	4.79103e-07	7661	1.7729	0.0762851	0.140834		-1.40569e-06	7.91583e-07	6125	-1.7758	0.0758155	0.454893	1.79108e-07	3.31499e-07	6125	0.540297	0.589012	0.764123	-1.205e-08	4.9546e-07	6125	-0.0243209	0.980597	0.989869	3.49802e-07	5.04305e-08	6125	6.93632	4.43823e-12	5.32588e-12	3.80679e-08	5.77582e-09	6125	6.59092	4.73597e-11	8.41951e-11	-1.21722e-07	1.42974e-07	6125	-0.851358	0.394604	0.922725	6.10166e-07	5.99815e-07	6125	1.01726	0.309071	0.436336		0.851657	0.394404	0.997743
md_corticospinal_tract_l	-5.64473e-06	1.77369e-06	7661	-3.18248	0.00146605	0.0175926	-1.40089e-06	5.9029e-07	7661	-2.37322	0.0176583	0.0706333	4.56963e-07	7.97472e-07	7661	0.573015	0.566652	0.806348	-1.33841e-07	1.16084e-07	7661	-1.15297	0.248959	0.254256	2.44762e-09	1.34658e-08	7661	0.181765	0.855772	0.87398	-7.08686e-07	3.15348e-07	7661	-2.24731	0.0246483	0.806406	-4.89765e-07	1.14089e-06	7661	-0.429281	0.667731	0.704065		-4.40383e-06	1.84686e-06	6125	-2.3845	0.0171328	0.295822	-5.34966e-07	7.73513e-07	6125	-0.691606	0.489211	0.697369	-9.25489e-07	1.15611e-06	6125	-0.800521	0.42344	0.913046	8.25212e-08	1.17239e-07	6125	0.703874	0.481538	0.481538	4.06594e-08	1.34696e-08	6125	3.01859	0.00254996	0.00266083	-1.76435e-07	3.32956e-07	6125	-0.529904	0.596198	0.956817	2.15562e-06	1.39963e-06	6125	1.54013	0.12358	0.311993		-0.98432	0.324958	0.997743
md_corticospinal_tract_r	-5.72753e-06	1.99695e-06	7661	-2.86814	0.00414026	0.0283904	-1.01743e-06	6.64593e-07	7661	-1.5309	0.125835	0.252647	5.95504e-07	8.97849e-07	7661	0.663256	0.507186	0.806348	-2.16917e-07	1.30799e-07	7661	-1.6584	0.0972786	0.103764	1.02882e-08	1.5162e-08	7661	0.678555	0.49744	0.519068	-5.77431e-07	3.55238e-07	7661	-1.62547	0.104103	0.806406	-7.31391e-07	1.28449e-06	7661	-0.5694	0.569102	0.623116		-4.16099e-06	1.99428e-06	6125	-2.08647	0.0369778	0.295822	4.70757e-07	8.35232e-07	6125	0.563624	0.57303	0.764041	-1.67972e-06	1.24835e-06	6125	-1.34555	0.178497	0.867989	-2.53315e-07	1.26699e-07	6125	-1.99934	0.0456156	0.0465861	2.26558e-08	1.45462e-08	6125	1.5575	0.119402	0.119402	1.11297e-07	3.59693e-07	6125	0.309421	0.757012	0.956817	1.82911e-06	1.5113e-06	6125	1.21029	0.226214	0.374424		-1.47963	0.138972	0.997743
md_external_capsule_l	-1.98916e-07	6.27399e-07	7661	-0.317049	0.751215	0.879471	2.14151e-07	2.08801e-07	7661	1.02562	0.305103	0.40762	-2.42708e-07	2.82066e-07	7661	-0.860465	0.38956	0.806348	1.67533e-06	4.14996e-08	7661	40.3698	0	0	4.45618e-08	4.76847e-09	7661	9.34509	1.18197e-20	1.00116e-19	1.22347e-07	1.1236e-07	7661	1.08888	0.27624	0.806406	8.57973e-07	4.03519e-07	7661	2.12623	0.0335162	0.104142		3.93506e-07	9.19254e-07	6125	0.428071	0.668615	0.954358	6.64206e-07	3.84968e-07	6125	1.72535	0.084514	0.473051	-6.26181e-07	5.75374e-07	6125	-1.0883	0.276504	0.867989	1.99737e-06	5.85518e-08	6125	34.1128	1.1362e-233	4.54481e-233	6.5603e-08	6.70719e-09	6125	9.78099	1.98172e-22	1.90246e-21	1.61057e-07	1.66017e-07	6125	0.970127	0.332022	0.922725	1.16462e-06	6.96561e-07	6125	1.67196	0.0945827	0.283748		-0.598435	0.54955	0.997743
md_fornix_cres_stria_terminalis_l	5.62692e-07	8.67366e-07	7661	0.648737	0.516528	0.688704	3.60826e-07	2.88664e-07	7661	1.24999	0.211343	0.338148	9.89937e-08	3.89951e-07	7661	0.253862	0.799609	0.882596	1.86235e-06	5.73848e-08	7661	32.4537	1.32974e-216	3.54597e-216	4.30282e-08	6.59246e-09	7661	6.52688	7.14332e-11	1.49078e-10	4.614e-08	1.55357e-07	7661	0.296993	0.76648	0.968186	7.65609e-07	5.57856e-07	7661	1.37241	0.169975	0.271959		-4.16832e-07	1.17663e-06	6125	-0.354259	0.723157	0.954358	-4.52067e-07	4.92747e-07	6125	-0.917444	0.358946	0.697369	4.66597e-07	7.36459e-07	6125	0.633568	0.526387	0.913046	2.21389e-06	7.49918e-08	6125	29.5218	3.3006e-179	8.80161e-179	8.37146e-08	8.58582e-09	6125	9.75033	2.66932e-22	2.13546e-21	2.69912e-07	2.12561e-07	6125	1.26981	0.204201	0.922725	1.70027e-06	8.91573e-07	6125	1.90704	0.0565617	0.226247		0.441127	0.659121	0.997743
md_fornix_cres_stria_terminalis_r	3.51227e-07	9.0417e-07	7661	0.388452	0.697692	0.837231	2.50191e-07	3.00912e-07	7661	0.831442	0.40575	0.499385	2.14173e-07	4.06497e-07	7661	0.526875	0.598296	0.8083	2.41878e-06	5.98126e-08	7661	40.4393	0	0	6.41785e-08	6.87211e-09	7661	9.33898	1.25145e-20	1.00116e-19	2.55794e-09	1.61937e-07	7661	0.0157959	0.987398	0.987398	1.33435e-06	5.81528e-07	7661	2.29456	0.0217854	0.0868768		-2.14509e-07	1.2663e-06	6125	-0.169399	0.865488	0.954358	2.43498e-07	5.30297e-07	6125	0.459173	0.646126	0.808857	2.02184e-07	7.92582e-07	6125	0.255095	0.798658	0.925118	2.91533e-06	8.06953e-08	6125	36.1277	2.86672e-259	1.72003e-258	9.17016e-08	9.23991e-09	6125	9.92451	4.85751e-23	5.82902e-22	1.12787e-07	2.28744e-07	6125	0.493071	0.62198	0.956817	2.00419e-06	9.59517e-07	6125	2.08875	0.0367715	0.197632		-0.0134598	0.989261	0.997743
md_fornix	1.04476e-05	6.24303e-06	7661	1.67349	0.0942717	0.215478	2.32672e-06	2.0777e-06	7661	1.11986	0.26281	0.382269	-6.78314e-07	2.80683e-06	7661	-0.241665	0.809046	0.882596	1.89224e-05	4.10718e-07	7661	46.0716	0	0	3.37609e-07	4.74216e-08	7661	7.1193	1.18302e-12	2.83925e-12	8.89574e-07	1.11398e-06	7661	0.798555	0.424573	0.864966	4.21921e-06	4.0155e-06	7661	1.05073	0.293415	0.361127		-8.0579e-06	7.7869e-06	6125	-1.0348	0.300802	0.739245	3.30473e-06	3.2611e-06	6125	1.01338	0.31092	0.667846	2.06345e-06	4.87407e-06	6125	0.423352	0.672053	0.925118	2.17844e-05	4.95464e-07	6125	43.9676	0	0	2.65368e-07	5.6808e-08	6125	4.67131	3.05681e-06	4.07575e-06	2.13692e-06	1.40558e-06	6125	1.52031	0.128485	0.922725	1.00861e-06	5.90069e-06	6125	0.17093	0.864284	0.952474		0.487469	0.625926	0.997743
md_genu_corpus_callosum	1.9327e-06	1.01644e-06	7661	1.90145	0.0572811	0.171843	8.28698e-07	3.38275e-07	7661	2.44977	0.0143169	0.0682219	-2.6075e-08	4.56971e-07	7661	-0.0570605	0.954498	0.954498	2.74836e-06	6.72223e-08	7661	40.8846	0	0	8.86456e-08	7.72518e-09	7661	11.4749	3.11302e-30	4.98083e-29	-1.57232e-07	1.82014e-07	7661	-0.863842	0.387702	0.864966	1.03358e-06	6.53735e-07	7661	1.58104	0.113911	0.195275		-4.03827e-07	1.14824e-06	6125	-0.351693	0.72508	0.954358	7.18017e-07	4.8086e-07	6125	1.49319	0.135438	0.500965	-7.90547e-07	7.18694e-07	6125	-1.09998	0.271386	0.867989	2.79898e-06	7.31464e-08	6125	38.2654	1.86109e-287	1.78664e-286	7.83556e-08	8.37807e-09	6125	9.35247	1.17488e-20	7.04928e-20	1.44356e-07	2.07384e-07	6125	0.696079	0.486406	0.956817	1.55149e-06	8.70068e-07	6125	1.78318	0.0746066	0.275471		-0.897614	0.369392	0.997743
md_inferior_cerebellar_peduncle_l	-1.10043e-06	5.26117e-07	7661	-2.09161	0.0365061	0.125164	3.30142e-08	1.75094e-07	7661	0.188551	0.85045	0.85045	8.75944e-08	2.36532e-07	7661	0.370329	0.711148	0.83978	6.67554e-07	3.48052e-08	7661	19.1797	4.04275e-80	5.70741e-80	2.50701e-08	3.99875e-09	7661	6.26948	3.81887e-10	7.63774e-10	-8.53948e-09	9.42304e-08	7661	-0.0906234	0.927794	0.983769	8.37219e-07	3.38378e-07	7661	2.47422	0.0133744	0.0868768		-8.1777e-07	5.97849e-07	6125	-1.36785	0.171408	0.659204	3.59611e-07	2.50366e-07	6125	1.43634	0.150957	0.517566	-8.0848e-07	3.74197e-07	6125	-2.16057	0.030767	0.867989	5.34836e-07	3.80975e-08	6125	14.0386	4.33887e-44	5.95045e-44	3.13408e-08	4.36238e-09	6125	7.18434	7.55605e-13	1.7271e-12	5.61584e-08	1.07995e-07	6125	0.52001	0.603075	0.956817	7.76725e-07	4.53011e-07	6125	1.71458	0.0864727	0.276713		-2.02418	0.0429519	0.997743
md_inferior_cerebellar_peduncle_r	-1.67819e-06	6.1028e-07	7661	-2.74987	0.00597588	0.0358553	2.84238e-07	2.03104e-07	7661	1.39947	0.161713	0.28749	-1.83705e-07	2.7437e-07	7661	-0.669552	0.503164	0.806348	5.58095e-07	4.03663e-08	7661	13.8257	5.83096e-43	7.77462e-43	2.39904e-08	4.63835e-09	7661	5.17219	2.37225e-07	3.7956e-07	3.3426e-08	1.09293e-07	7661	0.305839	0.759735	0.968186	2.78574e-07	3.92509e-07	7661	0.709727	0.477895	0.546166		-7.17955e-07	6.02518e-07	6125	-1.19159	0.233468	0.659204	5.63141e-07	2.52323e-07	6125	2.23183	0.0256622	0.410595	-7.08745e-07	3.77122e-07	6125	-1.87935	0.0602435	0.867989	4.09605e-07	3.83868e-08	6125	10.6704	2.38206e-26	2.93177e-26	2.93403e-08	4.39632e-09	6125	6.67383	2.71097e-11	5.42195e-11	-1.85926e-08	1.08827e-07	6125	-0.170845	0.864352	0.956817	6.91364e-07	4.56552e-07	6125	1.51432	0.129997	0.311993		-1.12581	0.260248	0.997743
md_medial_lemniscus_l	-3.84528e-06	9.92838e-07	7661	-3.87302	0.00010839	0.00249776	-5.27838e-07	3.30421e-07	7661	-1.59747	0.110202	0.252647	8.88378e-07	4.46361e-07	7661	1.99027	0.0465966	0.806348	1.44476e-07	6.56685e-08	7661	2.20007	0.0278314	0.0303615	1.64067e-08	7.5459e-09	7661	2.17425	0.0297171	0.0339624	-1.90335e-07	1.77801e-07	7661	-1.0705	0.284429	0.806406	9.17814e-07	6.38556e-07	7661	1.43733	0.150666	0.249378		-1.98242e-06	9.18687e-07	6125	-2.15789	0.0309752	0.295822	-3.25761e-07	3.84726e-07	6125	-0.846735	0.397176	0.697369	-5.09923e-07	5.75012e-07	6125	-0.886805	0.375219	0.867989	1.79175e-07	5.85444e-08	6125	3.0605	0.00221927	0.00236722	2.33362e-08	6.70349e-09	6125	3.4812	0.000502648	0.000574455	-9.13769e-08	1.65953e-07	6125	-0.550619	0.581915	0.956817	1.96428e-06	6.96121e-07	6125	2.82175	0.00479156	0.114997		-1.92094	0.0547393	0.997743
md_medial_lemniscus_r	-4.2944e-06	1.13517e-06	7661	-3.78303	0.00015611	0.00249776	-1.60228e-07	3.77791e-07	7661	-0.424119	0.671491	0.700687	6.77947e-07	5.10353e-07	7661	1.32839	0.184089	0.806348	9.83235e-08	7.50778e-08	7661	1.30962	0.190363	0.19864	2.79168e-08	8.62765e-09	7661	3.23574	0.00121843	0.001671	-1.73337e-07	2.03282e-07	7661	-0.852693	0.393856	0.864966	5.18192e-07	7.30102e-07	7661	0.709753	0.477879	0.546166		-9.22417e-07	8.57327e-07	6125	-1.07592	0.282004	0.739245	2.55528e-07	3.59029e-07	6125	0.71172	0.476665	0.697369	-6.08893e-07	5.36606e-07	6125	-1.13471	0.25654	0.867989	2.04377e-07	5.46351e-08	6125	3.74077	0.000185134	0.000201964	2.07963e-08	6.25577e-09	6125	3.32434	0.000891476	0.000995136	9.6488e-08	1.5487e-07	6125	0.623025	0.533291	0.956817	2.10952e-06	6.49626e-07	6125	3.24729	0.00117139	0.0562267		-1.7377	0.0822645	0.997743
md_middle_cerebellar_peduncle	-2.18356e-06	7.43196e-07	7661	-2.93807	0.00331244	0.0264995	-2.48946e-07	2.47339e-07	7661	-1.0065	0.314207	0.40762	2.23448e-07	3.34127e-07	7661	0.668753	0.503673	0.806348	1.50625e-07	4.91405e-08	7661	3.06519	0.00218285	0.00243668	1.73884e-08	5.64834e-09	7661	3.0785	0.00208784	0.00270855	-1.94987e-07	1.33065e-07	7661	-1.46535	0.142867	0.806406	5.94579e-07	4.77997e-07	7661	1.2439	0.213576	0.296281		-1.60817e-06	7.15582e-07	6125	-2.24737	0.024652	0.295822	-3.0064e-08	2.99675e-07	6125	-0.100322	0.920092	0.942263	-7.19957e-07	4.47896e-07	6125	-1.60742	0.108013	0.867989	2.46235e-07	4.55658e-08	6125	5.40394	6.76527e-08	7.55193e-08	3.55021e-08	5.22093e-09	6125	6.79996	1.14564e-11	2.3909e-11	-2.02303e-08	1.29216e-07	6125	-0.156562	0.875595	0.956817	1.13088e-06	5.42233e-07	6125	2.0856	0.037056	0.197632		-1.68829	0.0913561	0.997743
md_pontine_crossing_tract	-8.36333e-06	2.07848e-06	7661	-4.02377	5.78238e-05	0.00249776	-1.67251e-06	6.91724e-07	7661	-2.41788	0.0156342	0.0682219	5.66297e-07	9.34497e-07	7661	0.605991	0.544539	0.806348	-1.51676e-07	1.36249e-07	7661	-1.11323	0.265645	0.265645	-8.30785e-10	1.57822e-08	7661	-0.0526407	0.95802	0.95802	-5.70152e-07	3.69948e-07	7661	-1.54117	0.123317	0.806406	-7.57131e-07	1.33692e-06	7661	-0.566324	0.57119	0.623116		-5.49701e-06	2.11267e-06	6125	-2.60192	0.00929264	0.295822	-1.81497e-07	8.848e-07	6125	-0.205128	0.837479	0.941214	-1.42449e-06	1.32243e-06	6125	-1.07717	0.281446	0.867989	-2.8634e-07	1.343e-07	6125	-2.1321	0.0330386	0.034475	4.68192e-08	1.54109e-08	6125	3.03807	0.00239106	0.00255046	-1.11372e-07	3.81166e-07	6125	-0.292187	0.770154	0.956817	2.51414e-06	1.60098e-06	6125	1.57037	0.11638	0.311993		-1.22941	0.218916	0.997743
md_posterior_corona_radiata_l	7.16004e-07	8.59538e-07	7661	0.83301	0.404865	0.647784	7.1366e-07	2.86058e-07	7661	2.49481	0.0126235	0.0682219	-3.8413e-07	3.86432e-07	7661	-0.994044	0.320233	0.806348	2.02976e-06	5.68451e-08	7661	35.7068	1.94217e-258	5.82651e-258	5.63857e-08	6.5327e-09	7661	8.63131	7.29639e-18	2.91856e-17	2.01262e-07	1.53917e-07	7661	1.3076	0.191049	0.806406	1.30768e-06	5.52823e-07	7661	2.36547	0.0180322	0.0868768		2.79314e-07	1.00853e-06	6125	0.276951	0.781827	0.954358	3.63597e-07	4.22356e-07	6125	0.860879	0.389338	0.697369	-1.91308e-07	6.31254e-07	6125	-0.30306	0.761854	0.925118	1.93304e-06	6.42434e-08	6125	30.0893	1.24685e-185	3.52053e-185	5.3705e-08	7.35868e-09	6125	7.29819	3.28667e-13	7.88802e-13	3.40289e-08	1.82147e-07	6125	0.186821	0.851808	0.956817	9.00192e-07	7.64211e-07	6125	1.17794	0.238868	0.382188		0.260521	0.794462	0.997743
md_posterior_corona_radiata_r	6.98877e-07	9.30038e-07	7661	0.75145	0.452405	0.688704	7.78416e-07	3.09521e-07	7661	2.51491	0.0119267	0.0682219	-2.60199e-07	4.18127e-07	7661	-0.622296	0.533766	0.806348	2.34771e-06	6.15031e-08	7661	38.1722	4.97234e-292	1.7048e-291	5.80811e-08	7.06846e-09	7661	8.21694	2.43089e-16	7.29267e-16	1.70443e-07	1.66534e-07	7661	1.02348	0.306115	0.806406	1.72389e-06	5.98166e-07	7661	2.88196	0.00396314	0.0813942		8.91714e-08	1.09379e-06	6125	0.081525	0.935027	0.954358	3.23476e-07	4.58062e-07	6125	0.706183	0.480101	0.697369	-4.446e-07	6.84622e-07	6125	-0.649409	0.516098	0.913046	2.27176e-06	6.96573e-08	6125	32.6134	2.85857e-215	9.8008e-215	6.28402e-08	7.98049e-09	6125	7.87423	4.02688e-15	1.07383e-14	-8.7209e-08	1.97522e-07	6125	-0.441515	0.658856	0.956817	1.04904e-06	8.2882e-07	6125	1.2657	0.205669	0.373779		-0.229866	0.818196	0.997743
md_posterior_limb_internal_capsule_l	-4.43327e-07	5.2137e-07	7661	-0.850311	0.395179	0.647784	3.51869e-07	1.73515e-07	7661	2.0279	0.0426055	0.136338	-3.21397e-07	2.34398e-07	7661	-1.37116	0.170365	0.806348	7.37471e-07	3.44933e-08	7661	21.3801	1.48557e-98	2.37691e-98	2.24405e-08	3.9627e-09	7661	5.66293	1.54188e-08	2.74112e-08	4.69906e-08	9.33839e-08	7661	0.503198	0.61484	0.94598	4.08693e-07	3.35325e-07	7661	1.2188	0.222959	0.297279		6.80109e-07	5.36276e-07	6125	1.26821	0.204772	0.659204	2.63411e-07	2.2458e-07	6125	1.1729	0.24088	0.593236	-1.26406e-07	3.35657e-07	6125	-0.376592	0.70649	0.925118	7.19907e-07	3.41781e-08	6125	21.0634	3.8124e-95	6.77761e-95	3.30892e-08	3.91316e-09	6125	8.45587	3.4271e-17	1.09667e-16	2.5444e-07	9.68781e-08	6125	2.6264	0.00865092	0.415244	7.10553e-07	4.06354e-07	6125	1.74861	0.080409	0.275688		0.476285	0.633871	0.997743
md_posterior_limb_internal_capsule_r	-3.66225e-07	5.13639e-07	7661	-0.713001	0.475867	0.688704	2.57786e-07	1.70942e-07	7661	1.50803	0.131587	0.252647	-1.32219e-07	2.30922e-07	7661	-0.572571	0.566952	0.806348	1.01198e-06	3.39767e-08	7661	29.7845	1.5021e-184	3.43338e-184	1.67326e-08	3.90387e-09	7661	4.28615	1.84026e-05	2.76038e-05	3.91942e-08	9.19903e-08	7661	0.426069	0.670069	0.94598	6.53998e-07	3.30353e-07	7661	1.97969	0.0477736	0.114657		-1.62156e-07	5.61047e-07	6125	-0.289024	0.772573	0.954358	3.77253e-07	2.34957e-07	6125	1.60563	0.108408	0.473051	-1.16824e-07	3.51167e-07	6125	-0.332674	0.739391	0.925118	9.99438e-07	3.57348e-08	6125	27.9682	4.23063e-162	1.06879e-161	2.72384e-08	4.09357e-09	6125	6.65394	3.10109e-11	5.72509e-11	1.29852e-07	1.01323e-07	6125	1.28156	0.200047	0.922725	5.61432e-07	4.25131e-07	6125	1.32061	0.186681	0.358427		0.0366294	0.970781	0.997743
md_posterior_thalamic_radiation_l	-7.89757e-07	1.12884e-06	7661	-0.699617	0.484188	0.688704	6.3014e-07	3.75684e-07	7661	1.67731	0.093522	0.236266	-3.80475e-07	5.07505e-07	7661	-0.749695	0.453461	0.806348	2.02073e-06	7.46638e-08	7661	27.0643	3.84167e-154	8.0174e-154	6.07425e-08	8.57958e-09	7661	7.0799	1.57034e-12	3.58936e-12	2.47828e-07	2.02156e-07	7661	1.22592	0.220266	0.806406	8.7025e-07	7.26029e-07	7661	1.19864	0.230703	0.299291		1.25422e-06	1.35923e-06	6125	0.922746	0.356176	0.777111	9.47014e-07	5.69217e-07	6125	1.66371	0.0962206	0.473051	-1.01038e-06	8.50752e-07	6125	-1.18763	0.235024	0.867989	2.02144e-06	8.66026e-08	6125	23.3416	1.6309e-115	3.2618e-115	6.60092e-08	9.91779e-09	6125	6.65564	3.06568e-11	5.72509e-11	-2.72756e-08	2.45512e-07	6125	-0.111097	0.911543	0.956817	1.04166e-08	1.02994e-06	6125	0.0101138	0.991931	0.998119		-0.635866	0.524863	0.997743
md_posterior_thalamic_radiation_r	-4.3949e-07	1.04891e-06	7661	-0.418998	0.67523	0.837231	9.00457e-07	3.49081e-07	7661	2.5795	0.0099127	0.0682219	-3.74181e-07	4.71569e-07	7661	-0.79348	0.427523	0.806348	1.88321e-06	6.93588e-08	7661	27.1517	4.41185e-155	9.62585e-155	4.90567e-08	7.97183e-09	7661	6.15375	7.94784e-10	1.52598e-09	1.87089e-07	1.8781e-07	7661	0.996163	0.319203	0.806406	1.42255e-06	6.7462e-07	7661	2.10867	0.0350051	0.104142		2.42089e-07	1.04832e-06	6125	0.23093	0.817377	0.954358	4.83637e-07	4.39019e-07	6125	1.10163	0.270665	0.618663	-2.62247e-07	6.56159e-07	6125	-0.39967	0.689413	0.925118	1.49492e-06	6.6763e-08	6125	22.3915	8.35987e-107	1.54336e-106	4.28277e-08	7.64874e-09	6125	5.59931	2.24545e-08	3.47683e-08	-1.58096e-07	1.89313e-07	6125	-0.835103	0.403692	0.922725	7.79789e-07	7.94362e-07	6125	0.981653	0.326309	0.44751		0.138525	0.889825	0.997743
md_retrolenticular_internal_capsule_l	-1.01278e-06	7.34018e-07	7661	-1.37978	0.167695	0.354615	3.69788e-07	2.44285e-07	7661	1.51376	0.130128	0.252647	-3.79259e-07	3.3e-07	7661	-1.14927	0.250481	0.806348	9.78294e-07	4.85501e-08	7661	20.1502	4.97369e-88	7.7012e-88	1.72932e-08	5.57879e-09	7661	3.09981	0.00194347	0.0025913	-1.09783e-07	1.31451e-07	7661	-0.835162	0.403652	0.864966	1.21351e-06	4.72092e-07	7661	2.57049	0.0101743	0.0813942		8.36266e-07	8.23824e-07	6125	1.0151	0.310097	0.739245	-1.53115e-07	3.45001e-07	6125	-0.443809	0.657196	0.808857	3.06985e-07	5.15638e-07	6125	0.595349	0.551632	0.913046	8.61118e-07	5.24918e-08	6125	16.4048	3.1911e-59	4.64161e-59	2.73801e-08	6.01118e-09	6125	4.55485	5.34376e-06	6.93245e-06	-8.05808e-09	1.48807e-07	6125	-0.0541511	0.956817	0.956817	2.3564e-07	6.24243e-07	6125	0.377482	0.705829	0.826336		1.12096	0.262307	0.997743
md_retrolenticular_internal_capsule_r	-5.25896e-07	7.93004e-07	7661	-0.663169	0.507242	0.688704	1.65684e-07	2.63915e-07	7661	0.627791	0.53016	0.595664	-2.01919e-07	3.56519e-07	7661	-0.566363	0.571163	0.806348	1.22473e-06	5.24536e-08	7661	23.3488	1.54338e-116	2.64579e-116	1.4295e-08	6.02713e-09	7661	2.37178	0.0177271	0.0212725	4.74774e-08	1.42018e-07	7661	0.334305	0.738159	0.968186	9.64078e-07	5.1003e-07	7661	1.89024	0.0587637	0.128212		-1.35326e-07	9.01338e-07	6125	-0.150139	0.88066	0.954358	2.55569e-07	3.77463e-07	6125	0.67707	0.498387	0.697369	-1.22421e-07	5.64157e-07	6125	-0.216999	0.828216	0.925118	1.10694e-06	5.74233e-08	6125	19.2768	1.95314e-80	3.34823e-80	2.9503e-08	6.57666e-09	6125	4.48602	7.38925e-06	9.33379e-06	-1.68335e-07	1.62798e-07	6125	-1.03401	0.301174	0.922725	-3.07523e-07	6.82981e-07	6125	-0.450266	0.652535	0.791315		0.119122	0.905179	0.997743
md_sagittal_stratum_l	-1.00712e-06	8.77581e-07	7661	-1.1476	0.251168	0.482242	6.4044e-07	2.92063e-07	7661	2.19282	0.0283507	0.0972023	-5.12422e-07	3.94543e-07	7661	-1.29877	0.194061	0.806348	1.09214e-06	5.80512e-08	7661	18.8134	3.16681e-77	4.34305e-77	2.83072e-08	6.66999e-09	7661	4.24396	2.22198e-05	3.23198e-05	1.93517e-07	1.57171e-07	7661	1.23125	0.218266	0.806406	1.12484e-06	5.64426e-07	7661	1.99289	0.0463086	0.114657		-7.36919e-07	9.09983e-07	6125	-0.809816	0.418077	0.836155	3.20762e-07	3.81082e-07	6125	0.841715	0.399981	0.697369	3.43537e-08	5.69566e-07	6125	0.0603156	0.951906	0.989869	1.00072e-06	5.79808e-08	6125	17.2595	3.24933e-65	5.19892e-65	2.93244e-08	6.63984e-09	6125	4.41643	1.02071e-05	1.25626e-05	-1.01395e-07	1.64369e-07	6125	-0.616875	0.53734	0.956817	7.55228e-08	6.89529e-07	6125	0.109528	0.912787	0.952474		0.789146	0.430027	0.997743
md_sagittal_stratum_r	-1.26999e-06	9.25254e-07	7661	-1.37259	0.16992	0.354615	4.41176e-07	3.07929e-07	7661	1.43272	0.151978	0.280576	-3.98633e-07	4.15976e-07	7661	-0.958307	0.337938	0.806348	1.22371e-06	6.11977e-08	7661	19.9961	9.45809e-87	1.37572e-86	2.63701e-08	7.03223e-09	7661	3.74989	0.000178218	0.000251602	9.85466e-08	1.65696e-07	7661	0.594743	0.552033	0.91371	1.09204e-06	5.95088e-07	7661	1.83509	0.0665305	0.133061		-1.12904e-06	9.37842e-07	6125	-1.20387	0.228685	0.659204	8.5821e-08	3.92753e-07	6125	0.218511	0.827038	0.941214	-1.00249e-07	5.8701e-07	6125	-0.170779	0.864403	0.942986	9.87669e-07	5.97289e-08	6125	16.5359	4.00783e-60	6.01174e-60	3.21246e-08	6.84271e-09	6125	4.69472	2.7279e-06	3.74111e-06	-7.96942e-08	1.69364e-07	6125	-0.470549	0.63798	0.956817	3.13199e-07	7.10648e-07	6125	0.440723	0.659429	0.791315		0.414735	0.678336	0.997743
md_splenium_corpus_callosum	4.0609e-07	7.14294e-07	7661	0.568519	0.569699	0.739069	1.57727e-07	2.3772e-07	7661	0.663499	0.507031	0.593598	-3.14994e-07	3.21133e-07	7661	-0.980884	0.326681	0.806348	1.22528e-06	4.72391e-08	7661	25.9378	3.00197e-142	5.76378e-142	4.60402e-08	5.4288e-09	7661	8.48072	2.65912e-17	9.8183e-17	6.30449e-09	1.27908e-07	7661	0.0492894	0.96069	0.983769	5.07656e-07	4.59408e-07	7661	1.10502	0.269184	0.340022		-1.04405e-06	6.88776e-07	6125	-1.51581	0.129619	0.659204	2.20053e-07	2.88447e-07	6125	0.762888	0.44556	0.697369	-3.87772e-07	4.31114e-07	6125	-0.899466	0.36844	0.867989	1.04575e-06	4.38724e-08	6125	23.8361	3.63404e-120	7.58409e-120	4.53944e-08	5.02556e-09	6125	9.03271	2.20687e-19	1.177e-18	1.62185e-07	1.24394e-07	6125	1.30381	0.192349	0.922725	5.62878e-07	5.21917e-07	6125	1.07848	0.280861	0.421291		-0.135383	0.892309	0.997743
md_superior_cerebellar_peduncle_l	-8.96174e-07	8.7889e-07	7661	-1.01967	0.307919	0.568466	3.48061e-07	2.92499e-07	7661	1.18996	0.2341	0.362478	-2.76569e-07	3.95132e-07	7661	-0.699941	0.483985	0.806348	4.87071e-07	5.81391e-08	7661	8.37769	6.3617e-17	8.03584e-17	1.42415e-08	6.67995e-09	7661	2.13198	0.0330401	0.0368819	7.31937e-08	1.57407e-07	7661	0.464996	0.641948	0.94598	1.21496e-06	5.65268e-07	7661	2.14935	0.031638	0.104142		-1.7911e-06	8.49855e-07	6125	-2.10754	0.0351114	0.295822	5.77188e-07	3.55901e-07	6125	1.62177	0.104905	0.473051	-8.31512e-07	5.3193e-07	6125	-1.5632	0.118058	0.867989	6.48488e-07	5.41558e-08	6125	11.9745	1.1175e-32	1.48999e-32	2.52285e-08	6.2012e-09	6125	4.06833	4.79469e-05	5.75362e-05	-1.38475e-07	1.53516e-07	6125	-0.902024	0.36708	0.922725	8.01906e-07	6.43966e-07	6125	1.24526	0.213083	0.373779		-0.837486	0.40232	0.997743
md_superior_cerebellar_peduncle_r	-1.56383e-06	8.98802e-07	7661	-1.73991	0.0819151	0.196596	3.94326e-07	2.99126e-07	7661	1.31826	0.187455	0.310271	-1.9862e-07	4.04084e-07	7661	-0.491531	0.623065	0.8083	4.44289e-07	5.94499e-08	7661	7.47332	8.68424e-14	1.04211e-13	1.49296e-08	6.83121e-09	7661	2.1855	0.0288821	0.0338132	1.09488e-07	1.60962e-07	7661	0.680209	0.496393	0.91371	7.28663e-07	5.78076e-07	7661	1.2605	0.207528	0.296281		-1.23169e-06	9.01793e-07	6125	-1.36582	0.172044	0.659204	7.26663e-07	3.77653e-07	6125	1.92415	0.0543816	0.473051	-4.95822e-07	5.64442e-07	6125	-0.878429	0.379745	0.867989	6.58967e-07	5.74499e-08	6125	11.4703	3.77287e-30	4.76574e-30	1.91632e-08	6.57994e-09	6125	2.91237	0.00359992	0.00367651	4.67069e-08	1.62877e-07	6125	0.286761	0.774305	0.956817	9.58913e-07	6.83326e-07	6125	1.4033	0.160577	0.347288		-0.428137	0.668551	0.997743
md_superior_corona_radiata_l	1.34495e-06	7.62552e-07	7661	1.76375	0.0778139	0.196596	6.46709e-07	2.53781e-07	7661	2.5483	0.0108444	0.0682219	-2.79227e-07	3.42828e-07	7661	-0.814479	0.415396	0.806348	2.05047e-06	5.04394e-08	7661	40.6523	0	0	5.30706e-08	5.79568e-09	7661	9.15692	6.74201e-20	4.04521e-19	4.47874e-08	1.36565e-07	7661	0.327958	0.742953	0.968186	1.27002e-06	4.90444e-07	7661	2.58953	0.00962886	0.0813942		2.60185e-07	9.01415e-07	6125	0.28864	0.772866	0.954358	3.75424e-07	3.77493e-07	6125	0.994519	0.32001	0.667846	1.56949e-07	5.64202e-07	6125	0.278179	0.780885	0.925118	2.06591e-06	5.74408e-08	6125	35.9659	3.53471e-257	1.88518e-256	5.44064e-08	6.57742e-09	6125	8.27169	1.60543e-16	4.81628e-16	2.26976e-07	1.62829e-07	6125	1.39395	0.163383	0.922725	1.46976e-06	6.83035e-07	6125	2.1518	0.0314518	0.197632		0.660679	0.508818	0.997743
md_superior_corona_radiata_r	1.42069e-06	7.44151e-07	7661	1.90914	0.0562814	0.171843	7.84948e-07	2.47657e-07	7661	3.1695	0.00153303	0.0307161	-2.38414e-07	3.34556e-07	7661	-0.712628	0.476098	0.806348	2.02061e-06	4.92137e-08	7661	41.0578	0	0	4.91929e-08	5.65572e-09	7661	8.6979	4.09015e-18	1.78479e-17	2.76725e-08	1.33254e-07	7661	0.207667	0.835494	0.983769	1.24644e-06	4.7861e-07	7661	2.60429	0.0092243	0.0813942		4.30218e-07	6.97034e-07	6125	0.617212	0.537118	0.889023	5.12012e-07	2.91905e-07	6125	1.75404	0.0794741	0.473051	2.36164e-08	4.36282e-07	6125	0.0541311	0.956832	0.989869	1.66975e-06	4.44029e-08	6125	37.6045	1.24079e-278	8.50826e-278	3.91244e-08	5.08588e-09	6125	7.69275	1.66777e-14	4.21331e-14	2.12024e-08	1.25891e-07	6125	0.168418	0.86626	0.956817	1.05162e-06	5.28173e-07	6125	1.99105	0.0465194	0.216732		0.4766	0.633647	0.997743
md_superior_fronto_occipital_fasciculus_l	3.28271e-06	1.34513e-06	7661	2.44045	0.0146917	0.0641091	1.50406e-06	4.47664e-07	7661	3.35979	0.000783826	0.0307161	-1.27958e-06	6.04744e-07	7661	-2.1159	0.0343858	0.806348	4.16456e-06	8.89182e-08	7661	46.8359	0	0	1.22014e-07	1.02228e-08	7661	11.9355	1.50062e-32	3.6015e-31	1.60794e-07	2.40799e-07	7661	0.667753	0.504312	0.91371	2.01671e-06	8.6514e-07	7661	2.33109	0.0197746	0.0868768		2.36838e-06	1.89024e-06	6125	1.25295	0.210271	0.659204	9.57228e-07	7.91618e-07	6125	1.20921	0.226631	0.593236	4.33563e-07	1.18316e-06	6125	0.366445	0.714046	0.925118	5.03956e-06	1.20279e-07	6125	41.8991	0	0	1.57659e-07	1.379e-08	6125	11.4328	5.76041e-30	1.3825e-28	3.65421e-07	3.41208e-07	6125	1.07096	0.284229	0.922725	2.03606e-06	1.43236e-06	6125	1.42147	0.155231	0.347288		1.28929	0.197299	0.997743
md_superior_fronto_occipital_fasciculus_r	2.92074e-06	1.08678e-06	7661	2.68751	0.00721423	0.0384759	8.77529e-07	3.61685e-07	7661	2.42622	0.0152798	0.0682219	-4.47666e-07	4.88597e-07	7661	-0.916227	0.359577	0.806348	3.51643e-06	7.1836e-08	7661	48.9509	0	0	1.08765e-07	8.25933e-09	7661	13.1687	3.53264e-39	1.69567e-37	2.6909e-07	1.94543e-07	7661	1.38319	0.166646	0.806406	1.61127e-06	6.98981e-07	7661	2.30517	0.0211837	0.0868768		1.70507e-06	1.38002e-06	6125	1.23554	0.216675	0.659204	1.14346e-07	5.77951e-07	6125	0.197847	0.843171	0.941214	8.37293e-07	8.63812e-07	6125	0.9693	0.332434	0.867989	3.82785e-06	8.7761e-08	6125	43.6168	0	0	1.18111e-07	1.0067e-08	6125	11.7325	1.88248e-31	9.0359e-30	2.25457e-07	2.49033e-07	6125	0.90533	0.365326	0.922725	1.08681e-06	1.04576e-06	6125	1.03926	0.298725	0.434509		1.29477	0.195398	0.997743
md_superior_longitudinal_fasciculus_l	1.31137e-08	7.18802e-07	7661	0.0182438	0.985445	0.987603	4.6372e-07	2.39221e-07	7661	1.93846	0.052604	0.157812	-2.55819e-07	3.23159e-07	7661	-0.791619	0.428607	0.806348	1.51444e-06	4.75475e-08	7661	31.8511	3.50918e-209	8.42204e-209	3.98393e-08	5.46319e-09	7661	7.29232	3.35121e-13	8.46621e-13	1.49997e-07	1.28733e-07	7661	1.16518	0.243982	0.806406	9.4669e-07	4.62306e-07	7661	2.04776	0.0406179	0.108314		-7.5309e-08	7.90574e-07	6125	-0.0952585	0.924113	0.954358	4.94056e-07	3.31076e-07	6125	1.49228	0.135678	0.500965	-3.61643e-07	4.94826e-07	6125	-0.730849	0.464899	0.913046	1.23563e-06	5.03781e-08	6125	24.527	8.41918e-127	1.92438e-126	3.75981e-08	5.76865e-09	6125	6.51767	7.71043e-11	1.32179e-10	8.77506e-09	1.42808e-07	6125	0.0614467	0.951005	0.956817	7.37959e-07	5.99047e-07	6125	1.23189	0.218038	0.373779		-0.179058	0.857892	0.997743
md_superior_longitudinal_fasciculus_r	-1.98622e-07	7.54414e-07	7661	-0.263279	0.792342	0.905534	5.77995e-07	2.51073e-07	7661	2.3021	0.021356	0.0788531	-2.42006e-07	3.3917e-07	7661	-0.713523	0.475544	0.806348	1.66105e-06	4.98953e-08	7661	33.2907	4.39052e-227	1.23968e-226	3.37912e-08	5.73376e-09	7661	5.89337	3.94416e-09	7.28152e-09	1.42896e-07	1.35097e-07	7661	1.05773	0.290214	0.806406	1.26527e-06	4.85211e-07	7661	2.60766	0.00913396	0.0813942		4.75535e-08	8.30815e-07	6125	0.0572372	0.954358	0.954358	4.72341e-07	3.47929e-07	6125	1.35758	0.174648	0.523943	-3.26404e-07	5.20016e-07	6125	-0.627681	0.530237	0.913046	1.37445e-06	5.29283e-08	6125	25.9682	3.90402e-141	9.36964e-141	3.12893e-08	6.06205e-09	6125	5.1615	2.52692e-07	3.79038e-07	1.0715e-08	1.50058e-07	6125	0.0714057	0.943077	0.956817	4.29049e-07	6.29543e-07	6125	0.681524	0.495566	0.642896		-0.13594	0.891868	0.997743
md_tapetum_l	6.60267e-07	3.12279e-06	7661	0.211435	0.832554	0.929362	-2.15814e-07	1.03927e-06	7661	-0.20766	0.8355	0.85045	-5.76652e-07	1.40412e-06	7661	-0.410685	0.681315	0.83978	5.2588e-06	2.02615e-07	7661	25.9547	2.00564e-142	4.01129e-142	2.10906e-07	2.36915e-08	7661	8.90216	6.74773e-19	3.23891e-18	-3.32912e-08	5.51913e-07	7661	-0.0603196	0.951903	0.983769	8.43081e-07	2.00885e-06	7661	0.419683	0.674729	0.704065		9.01582e-07	2.97119e-06	6125	0.303442	0.761563	0.954358	-9.76179e-08	1.24446e-06	6125	-0.078442	0.937479	0.942263	-9.1415e-07	1.86e-06	6125	-0.491479	0.623105	0.925118	4.58121e-06	1.88435e-07	6125	24.3119	1.01897e-124	2.22321e-124	1.5133e-07	2.16674e-08	6125	6.9842	3.1678e-12	6.91156e-12	6.5116e-07	5.35372e-07	6125	1.21628	0.223926	0.922725	-3.29406e-07	2.25181e-06	6125	-0.146285	0.883701	0.952474		-0.144819	0.884854	0.997743
md_tapetum_r	2.11955e-06	3.09412e-06	7661	0.685026	0.493348	0.688704	8.0211e-07	1.02973e-06	7661	0.778951	0.436033	0.523239	-1.45287e-06	1.3912e-06	7661	-1.04433	0.296366	0.806348	6.49253e-06	2.01613e-07	7661	32.2029	1.67902e-213	4.24174e-213	2.13742e-07	2.34815e-08	7661	9.10258	1.10772e-19	5.90783e-19	7.00292e-07	5.48436e-07	7661	1.27689	0.20168	0.806406	2.58439e-06	1.99033e-06	7661	1.29847	0.194164	0.291246		2.20921e-06	3.52717e-06	6125	0.626341	0.531115	0.889023	1.07e-07	1.4773e-06	6125	0.0724292	0.942263	0.942263	-2.69529e-06	2.20801e-06	6125	-1.22069	0.222251	0.867989	6.75515e-06	2.23789e-07	6125	30.1854	9.98467e-187	2.9954e-186	2.6674e-07	2.57231e-08	6125	10.3697	5.47935e-25	8.76696e-24	6.29321e-07	6.35703e-07	6125	0.989961	0.322232	0.922725	-6.30047e-09	2.67312e-06	6125	-0.00235698	0.998119	0.998119		-0.476071	0.634023	0.997743
md_uncinate_fasciculus_l	-1.06074e-06	8.83009e-07	7661	-1.20128	0.229681	0.459362	-2.67973e-07	2.93868e-07	7661	-0.911881	0.36186	0.457086	-2.5146e-08	3.96986e-07	7661	-0.0633423	0.949496	0.954498	1.16883e-06	5.83181e-08	7661	20.0424	3.91291e-87	5.86936e-87	3.6101e-08	6.71008e-09	7661	5.38012	7.66374e-08	1.31378e-07	1.9661e-07	1.57979e-07	7661	1.24453	0.213341	0.806406	1.79948e-07	5.67926e-07	7661	0.316852	0.751365	0.751365		5.29229e-08	8.48364e-07	6125	0.0623824	0.95026	0.954358	9.34498e-07	3.55307e-07	6125	2.63012	0.00855691	0.410595	-7.45258e-07	5.31047e-07	6125	-1.40337	0.160556	0.867989	9.47674e-07	5.38973e-08	6125	17.583	1.48653e-67	2.46046e-67	3.93175e-08	6.18793e-09	6125	6.3539	2.25026e-10	3.72457e-10	-4.28853e-08	1.53012e-07	6125	-0.280274	0.779277	0.956817	7.36121e-08	6.42905e-07	6125	0.114499	0.908846	0.952474		-1.08609	0.277438	0.997743
md_uncinate_fasciculus_r	-9.90229e-08	6.37579e-07	7661	-0.155311	0.87658	0.95627	1.17874e-07	2.12189e-07	7661	0.555514	0.578559	0.631155	-2.76288e-07	2.86645e-07	7661	-0.963871	0.335141	0.806348	9.38003e-07	4.21127e-08	7661	22.2737	1.51762e-106	2.51193e-106	2.45969e-08	4.84509e-09	7661	5.07668	3.93144e-07	6.08739e-07	-5.7368e-08	1.14076e-07	7661	-0.502893	0.615054	0.94598	6.69222e-07	4.10072e-07	7661	1.63196	0.102729	0.182629		1.31001e-07	6.93748e-07	6125	0.188831	0.850232	0.954358	5.51154e-07	2.9053e-07	6125	1.89706	0.0578665	0.473051	-3.8171e-07	4.34227e-07	6125	-0.879057	0.379405	0.867989	9.96615e-07	4.41842e-08	6125	22.5559	2.73078e-108	5.2431e-108	4.10838e-08	5.06176e-09	6125	8.1165	5.75136e-16	1.62391e-15	4.88905e-08	1.25285e-07	6125	0.390234	0.696377	0.956817	7.27114e-07	5.25686e-07	6125	1.38317	0.166663	0.347288		-0.202615	0.839436	0.997743
md_external_capsule_r	5.58101e-08	6.13363e-07	7661	0.0909903	0.927503	0.987603	2.14105e-07	2.0413e-07	7661	1.04887	0.294272	0.40762	-2.01025e-07	2.75756e-07	7661	-0.728996	0.466026	0.806348	1.74447e-06	4.05617e-08	7661	43.0078	0	0	3.69533e-08	4.66167e-09	7661	7.92705	2.56132e-15	7.23196e-15	8.62155e-08	1.0983e-07	7661	0.784991	0.432483	0.864966	7.62861e-07	3.94493e-07	7661	1.93378	0.0531774	0.121548		-3.8965e-07	8.80855e-07	6125	-0.442354	0.658249	0.954358	8.54897e-07	3.68893e-07	6125	2.31746	0.0205112	0.410595	-3.35085e-07	5.5135e-07	6125	-0.607753	0.543374	0.913046	2.01136e-06	5.60659e-08	6125	35.875	5.25524e-256	2.2932e-255	6.18817e-08	6.42641e-09	6125	9.62928	8.57721e-22	5.88151e-21	1.19153e-07	1.59026e-07	6125	0.749265	0.453727	0.956817	1.3104e-06	6.67479e-07	6125	1.9632	0.0496677	0.216732		-0.217465	0.827846	0.997743
Model without interaction term	Female																																					Male
	Chronic pain						Cumulative trauma score						Age						Age squared						Townsend deprivation index						Mental health diagnosis							Chronic pain						Cumulative trauma score						Age						Age squared						Townsend deprivation index						Mental health diagnosis							Z-test for chronic pain				Z-test for cumulative trauma score
ROI	estimate	se	df	t-value	p-value	pFDR	estimate	se	df	t-value	p-value	pFDR	estimate	se	df	t-value	p-value	pFDR	estimate	se	df	t-value	p-value	pFDR	estimate	se	df	t-value	p-value	pFDR	estimate	se	df	t-value	p-value	pFDR		estimate	se	df	t-value	p-value	pFDR	estimate	se	df	t-value	p-value	pFDR	estimate	se	df	t-value	p-value	pFDR	estimate	se	df	t-value	p-value	pFDR	estimate	se	df	t-value	p-value	pFDR	estimate	se	df	t-value	p-value	pFDR		z value	p value	pFDR		z value	p value	pFDR
md_anterior_corona_radiata_l	6.23151e-07	9.08204e-07	7662	0.686135	0.492649	0.71658	7.38635e-07	2.13731e-07	7662	3.4559	0.000551432	0.00661719	2.66496e-06	6.16055e-08	7662	43.2585	0	0	6.97385e-08	7.08549e-09	7662	9.84244	1.00742e-22	1.20891e-21	-2.47307e-08	1.66895e-07	7662	-0.148181	0.882204	0.983184	1.25161e-06	5.99645e-07	7662	2.08725	0.0368984	0.104184		1.67913e-07	1.06416e-06	6126	0.15779	0.874628	0.956946	5.42345e-07	3.36711e-07	6126	1.61071	0.107294	0.440035	2.60663e-06	6.77647e-08	6126	38.4659	3.72201e-290	4.46641e-289	6.71382e-08	7.76398e-09	6126	8.64739	6.64735e-18	2.4544e-17	1.64813e-07	1.92165e-07	6126	0.857667	0.39111	0.922361	1.09205e-06	8.06003e-07	6126	1.35489	0.175502	0.351004		-0.325397	0.744881	0.940902		-0.492178	0.622593	0.981638
md_anterior_corona_radiata_r	1.32492e-06	7.30715e-07	7662	1.81318	0.0698431	0.183822	7.19599e-07	1.71947e-07	7662	4.185	2.88348e-05	0.00138407	2.17605e-06	4.94838e-08	7662	43.9751	0	0	4.72606e-08	5.69976e-09	7662	8.29168	1.30736e-16	4.18354e-16	8.38427e-08	1.34131e-07	7662	0.625083	0.531935	0.911576	1.16987e-06	4.82466e-07	7662	2.42477	0.0153411	0.0868563		8.86471e-07	1.04188e-06	6126	0.850839	0.394892	0.824122	5.01409e-07	3.29685e-07	6126	1.52087	0.128343	0.440035	2.50135e-06	6.62509e-08	6126	37.7558	1.19615e-280	9.56919e-280	6.79724e-08	7.60005e-09	6126	8.94368	4.90802e-19	2.14168e-18	1.67859e-07	1.88006e-07	6126	0.892838	0.371979	0.922361	9.1172e-07	7.8917e-07	6126	1.15529	0.248017	0.384027		-0.344535	0.730444	0.940902		-0.586797	0.55734	0.981638
md_anterior_limb_internal_capsule_l	-8.42694e-08	7.51556e-07	7662	-0.112127	0.910726	0.950323	2.84163e-07	1.76874e-07	7662	1.60658	0.108188	0.22523	2.13167e-06	5.10173e-08	7662	41.7833	0	0	5.39446e-08	5.86384e-09	7662	9.19954	4.55838e-20	3.12574e-19	2.06985e-07	1.38175e-07	7662	1.49799	0.134176	0.804388	1.32448e-06	4.96213e-07	7662	2.66918	0.00761963	0.0814511		6.86373e-07	9.06106e-07	6126	0.757497	0.448781	0.849582	-1.68415e-07	2.86696e-07	6126	-0.587435	0.556933	0.685457	1.96691e-06	5.77286e-08	6126	34.0716	3.68044e-233	1.35893e-232	5.93149e-08	6.61128e-09	6126	8.97177	3.81698e-19	1.83215e-18	2.39717e-07	1.63663e-07	6126	1.4647	0.143054	0.922361	1.71874e-06	6.86283e-07	6126	2.50442	0.0122909	0.147491		0.654625	0.51271	0.940902		-1.34349	0.179112	0.981638
md_anterior_limb_internal_capsule_r	-2.95717e-08	6.08659e-07	7662	-0.0485851	0.961251	0.961251	2.76067e-07	1.43244e-07	7662	1.92725	0.0539848	0.136383	1.86034e-06	4.1315e-08	7662	45.0281	0	0	3.3318e-08	4.74889e-09	7662	7.01596	2.47859e-12	5.40783e-12	1.48291e-07	1.11899e-07	7662	1.32521	0.18514	0.804388	9.10338e-07	4.01866e-07	7662	2.26528	0.0235236	0.0868563		2.19691e-07	9.01028e-07	6126	0.243822	0.807376	0.956946	1.95575e-07	2.85092e-07	6126	0.686004	0.492736	0.639225	2.0605e-06	5.73908e-08	6126	35.9029	2.27784e-256	1.09336e-255	5.83462e-08	6.57401e-09	6126	8.87528	9.02371e-19	3.60948e-18	2.09633e-07	1.62726e-07	6126	1.28826	0.197706	0.922361	1.55329e-06	6.82442e-07	6126	2.27608	0.0228758	0.215856		0.22924	0.818683	0.941636		-0.252285	0.800821	0.981638
md_body_corpus_callosum	1.73984e-06	8.31189e-07	7662	2.09319	0.0363652	0.134272	4.37772e-07	1.95615e-07	7662	2.23793	0.0252544	0.0808142	2.04815e-06	5.64195e-08	7662	36.3022	2.0771e-266	6.64673e-266	5.39685e-08	6.48511e-09	7662	8.3219	1.01585e-16	3.48292e-16	-2.87886e-08	1.5281e-07	7662	-0.188395	0.850572	0.983184	1.0218e-06	5.48791e-07	7662	1.8619	0.0626552	0.130759		-6.86003e-07	9.28814e-07	6126	-0.73858	0.46019	0.849582	3.40854e-07	2.93882e-07	6126	1.15983	0.246163	0.475822	1.84628e-06	5.91695e-08	6126	31.2032	1.68065e-198	5.37808e-198	3.93532e-08	6.77688e-09	6126	5.80698	6.67994e-09	1.06879e-08	2.80004e-07	1.67757e-07	6126	1.66911	0.0951464	0.922361	1.49956e-06	7.03485e-07	6126	2.13161	0.0330784	0.215856		-1.94624	0.051626	0.788516		-0.274529	0.783678	0.981638
md_cerebral_peduncle_l	-2.02421e-06	5.95168e-07	7662	-3.40106	0.00067467	0.00809604	-8.21519e-08	1.4007e-07	7662	-0.586508	0.557552	0.639592	1.64509e-07	4.04026e-08	7662	4.07174	4.7133e-05	5.38663e-05	1.14124e-08	4.64367e-09	7662	2.45763	0.0140075	0.01724	-1.33471e-07	1.09425e-07	7662	-1.21975	0.222598	0.804388	4.86087e-07	3.92959e-07	7662	1.23699	0.216127	0.296403		-9.03612e-07	6.5395e-07	6126	-1.38178	0.167091	0.64877	-5.72509e-08	2.06911e-07	6126	-0.276693	0.782025	0.872958	2.7942e-07	4.16714e-08	6126	6.70532	2.18949e-11	2.5633e-11	2.29602e-08	4.77158e-09	6126	4.81187	1.53107e-06	2.22701e-06	6.23676e-08	1.18128e-07	6126	0.527965	0.597543	0.956827	-1.04243e-07	4.95298e-07	6126	-0.210465	0.833312	0.951042		1.2673	0.205048	0.940902		0.0996585	0.920615	0.981638
md_cerebral_peduncle_r	-1.95681e-06	6.73058e-07	7662	-2.90734	0.00365566	0.0250674	-3.00703e-09	1.58401e-07	7662	-0.0189837	0.984855	0.984855	3.35335e-07	4.56915e-08	7662	7.33911	2.37081e-13	2.77559e-13	4.5748e-09	5.2514e-09	7662	0.871157	0.383696	0.409275	-6.68805e-09	1.23748e-07	7662	-0.0540457	0.9569	0.983184	-1.68082e-07	4.44385e-07	7662	-0.378236	0.705266	0.720271		-6.79286e-07	6.84173e-07	6126	-0.992858	0.320819	0.7333	2.99323e-07	2.16474e-07	6126	1.38272	0.1668	0.475822	2.49464e-07	4.35969e-08	6126	5.72205	1.10225e-08	1.25971e-08	2.34212e-08	4.99209e-09	6126	4.69166	2.7689e-06	3.79735e-06	1.17283e-07	1.23587e-07	6126	0.948993	0.342662	0.922361	2.67259e-07	5.18189e-07	6126	0.515756	0.606043	0.765529		1.33111	0.183152	0.940902		1.1271	0.259701	0.981638
md_cingulum_cingulate_gyrus_l	-5.3666e-07	6.52801e-07	7662	-0.822089	0.411052	0.645184	3.27751e-07	1.53634e-07	7662	2.13332	0.0329299	0.0987898	1.06618e-06	4.43182e-08	7662	24.0573	2.40344e-123	4.27278e-123	1.00256e-08	5.09338e-09	7662	1.96836	0.0490627	0.053523	7.44341e-08	1.20027e-07	7662	0.620146	0.53518	0.911576	5.83216e-07	4.3101e-07	7662	1.35314	0.176052	0.272596		-5.0054e-07	7.29519e-07	6126	-0.686123	0.492661	0.875842	2.5065e-07	2.30821e-07	6126	1.08591	0.277563	0.475822	7.91321e-07	4.649e-08	6126	17.0213	1.6175e-63	2.50452e-63	1.76122e-08	5.32302e-09	6126	3.30868	0.000942767	0.00102847	-8.94599e-08	1.31783e-07	6126	-0.678842	0.497264	0.956827	8.44197e-07	5.52533e-07	6126	1.52787	0.126597	0.327111		0.0368969	0.970567	0.971889		-0.278066	0.780962	0.981638
md_cingulum_cingulate_gyrus_r	2.1206e-07	6.53365e-07	7662	0.324566	0.745519	0.832207	3.57428e-07	1.53766e-07	7662	2.32448	0.0201256	0.0690021	1.0731e-06	4.43562e-08	7662	24.1929	1.14488e-124	2.11363e-124	1.25314e-08	5.09777e-09	7662	2.45822	0.0139849	0.01724	5.61792e-09	1.2013e-07	7662	0.0467654	0.962701	0.983184	7.71573e-07	4.31382e-07	7662	1.78861	0.0737176	0.140962		-3.26879e-07	7.15448e-07	6126	-0.456886	0.647769	0.956946	1.8553e-07	2.26369e-07	6126	0.819593	0.41248	0.599971	7.04384e-07	4.55917e-08	6126	15.4498	7.43463e-53	1.04959e-52	1.99072e-08	5.22033e-09	6126	3.81341	0.000138411	0.000162042	-1.8327e-08	1.29239e-07	6126	-0.141807	0.887237	0.957097	1.3644e-06	5.41876e-07	6126	2.51791	0.0118306	0.147491		-0.556242	0.578045	0.940902		-0.628153	0.529904	0.981638
md_cingulum_hippocampus_l	-1.85548e-06	7.70516e-07	7662	-2.4081	0.0160594	0.0700772	2.31993e-07	1.81337e-07	7662	1.27935	0.200814	0.310938	5.18255e-07	5.23079e-08	7662	9.90776	5.29416e-23	6.8681e-23	4.66143e-08	6.01181e-09	7662	7.75379	1.00685e-14	2.68492e-14	1.58295e-08	1.41667e-07	7662	0.111737	0.911035	0.983184	4.9815e-07	5.08731e-07	7662	0.979201	0.327512	0.393014		-1.4781e-06	8.21291e-07	6126	-1.79973	0.0719526	0.454602	2.95455e-07	2.59858e-07	6126	1.13699	0.255588	0.475822	6.07097e-07	5.23358e-08	6126	11.6	8.62542e-31	1.11897e-30	5.16178e-08	5.99261e-09	6126	8.61357	8.90287e-18	3.05241e-17	-8.54384e-09	1.48358e-07	6126	-0.0575894	0.954078	0.957097	5.30775e-07	6.22041e-07	6126	0.85328	0.393538	0.524717		0.335103	0.737548	0.940902		0.200277	0.841264	0.981638
md_cingulum_hippocampus_r	-1.64471e-06	7.25708e-07	7662	-2.26636	0.0234574	0.0938295	-1.25441e-07	1.7079e-07	7662	-0.734473	0.462683	0.569456	3.81989e-07	4.9257e-08	7662	7.75501	9.97248e-15	1.22738e-14	2.9739e-08	5.66209e-09	7662	5.2523	1.54255e-07	2.55319e-07	-5.80013e-08	1.33413e-07	7662	-0.43475	0.663756	0.944792	8.4928e-07	4.79148e-07	7662	1.77248	0.0763547	0.140962		-1.40579e-06	7.91508e-07	6126	-1.77609	0.0757669	0.454602	1.73826e-07	2.50437e-07	6126	0.694093	0.48765	0.639225	3.498e-07	5.04263e-08	6126	6.93686	4.42131e-12	5.30557e-12	3.80667e-08	5.77511e-09	6126	6.5915	4.71736e-11	8.38642e-11	-1.21724e-07	1.42962e-07	6126	-0.851443	0.394556	0.922361	6.09722e-07	5.99487e-07	6126	1.01707	0.309159	0.43646		0.222491	0.823932	0.941636		0.987257	0.323517	0.981638
md_corticospinal_tract_l	-5.41482e-06	1.72766e-06	7662	-3.13418	0.00172983	0.0166064	-1.15566e-06	4.06398e-07	7662	-2.84367	0.00447146	0.0239505	-1.35648e-07	1.16041e-07	7662	-1.16897	0.242454	0.247613	2.47764e-09	1.34652e-08	7662	0.184004	0.854015	0.872186	-7.09249e-07	3.15342e-07	7662	-2.24914	0.0245319	0.804388	-4.89596e-07	1.14084e-06	7662	-0.429152	0.667824	0.704118		-4.41092e-06	1.84678e-06	6126	-2.38844	0.01695	0.291089	-9.40723e-07	5.84439e-07	6126	-1.60962	0.107533	0.440035	8.22112e-08	1.17226e-07	6126	0.701304	0.48314	0.48314	4.05523e-08	1.34686e-08	6126	3.01087	0.00261563	0.00272935	-1.76599e-07	3.32932e-07	6126	-0.530435	0.595829	0.956827	2.1213e-06	1.39895e-06	6126	1.51635	0.129481	0.327111		0.396968	0.691391	0.940902		0.301948	0.762692	0.981638
md_corticospinal_tract_r	-5.42803e-06	1.94515e-06	7662	-2.79054	0.00527507	0.0281337	-6.97859e-07	4.57572e-07	7662	-1.52514	0.127266	0.244351	-2.19216e-07	1.30741e-07	7662	-1.67673	0.093637	0.0998795	1.03294e-08	1.51612e-08	7662	0.681304	0.495699	0.517252	-5.78066e-07	3.55212e-07	7662	-1.62738	0.103697	0.804388	-7.31194e-07	1.28445e-06	7662	-0.569267	0.569191	0.623186		-4.17434e-06	1.99438e-06	6126	-2.09304	0.0363862	0.291089	-2.65579e-07	6.31122e-07	6126	-0.420805	0.673912	0.78897	-2.53583e-07	1.267e-07	6126	-2.00144	0.0453894	0.0463551	2.24751e-08	1.45465e-08	6126	1.54505	0.122387	0.122387	1.10927e-07	3.59706e-07	6126	0.308382	0.757802	0.957097	1.76717e-06	1.51071e-06	6126	1.16977	0.24214	0.384027		0.450014	0.6527	0.940902		0.554531	0.579216	0.981638
md_external_capsule_l	-3.20937e-07	6.11152e-07	7662	-0.525135	0.599504	0.760863	8.39103e-08	1.43831e-07	7662	0.583397	0.559643	0.639592	1.67627e-06	4.14844e-08	7662	40.4073	0	0	4.45443e-08	4.76834e-09	7662	9.34168	1.22027e-20	9.76213e-20	1.22541e-07	1.12358e-07	7662	1.09063	0.27547	0.804388	8.57916e-07	4.03512e-07	7662	2.12612	0.033525	0.104184		3.88364e-07	9.19257e-07	6126	0.422476	0.672692	0.956946	3.89734e-07	2.9086e-07	6126	1.33994	0.180316	0.475822	1.99726e-06	5.85524e-08	6126	34.1106	1.20335e-233	4.8134e-233	6.55364e-08	6.70702e-09	6126	9.77131	2.17725e-22	2.00223e-21	1.60937e-07	1.66019e-07	6126	0.969387	0.332391	0.922361	1.14152e-06	6.96249e-07	6126	1.63952	0.101156	0.303467		0.642556	0.520512	0.940902		0.942506	0.345933	0.981638
md_fornix_cres_stria_terminalis_l	6.12461e-07	8.44869e-07	7662	0.724918	0.468524	0.702787	4.13947e-07	1.98837e-07	7662	2.08184	0.0373901	0.105572	1.86197e-06	5.73613e-08	7662	32.4603	1.09672e-216	2.92459e-216	4.30353e-08	6.592e-09	7662	6.52841	7.07072e-11	1.47563e-10	4.60621e-08	1.55348e-07	7662	0.29651	0.766849	0.968651	7.65632e-07	5.57822e-07	7662	1.37254	0.169936	0.271897		-4.12991e-07	1.17656e-06	6126	-0.351016	0.725588	0.956946	-2.47544e-07	3.72262e-07	6126	-0.664973	0.506093	0.639275	2.21397e-06	7.4988e-08	6126	29.5242	3.08106e-179	8.21615e-179	8.3764e-08	8.58505e-09	6126	9.75697	2.50278e-22	2.00223e-21	2.69991e-07	2.12551e-07	6126	1.27024	0.204047	0.922361	1.71749e-06	8.91114e-07	6126	1.92735	0.0539821	0.215929		-0.70795	0.478976	0.940902		-1.56738	0.117027	0.981638
md_fornix_cres_stria_terminalis_r	4.58901e-07	8.8073e-07	7662	0.521045	0.60235	0.760863	3.65119e-07	2.07275e-07	7662	1.76151	0.0781912	0.178723	2.41795e-06	5.97889e-08	7662	40.4415	0	0	6.41939e-08	6.87172e-09	7662	9.34175	1.21947e-20	9.76213e-20	2.38873e-09	1.61929e-07	7662	0.0147517	0.988231	0.988231	1.3344e-06	5.815e-07	7662	2.29475	0.0217742	0.0868563		-2.12841e-07	1.26618e-06	6126	-0.168097	0.866513	0.956946	3.3212e-07	4.00621e-07	6126	0.829014	0.407129	0.599971	2.91537e-06	8.0689e-08	6126	36.1309	2.58342e-259	1.55005e-258	9.1723e-08	9.23883e-09	6126	9.92798	4.69349e-23	5.63218e-22	1.12821e-07	2.28727e-07	6126	0.493257	0.621849	0.956827	2.01165e-06	9.58997e-07	6126	2.09766	0.035976	0.215856		-0.435526	0.663181	0.940902		-0.0731556	0.941682	0.981638
md_fornix	1.01068e-05	6.08102e-06	7662	1.66202	0.0965497	0.218959	1.96268e-06	1.43074e-06	7662	1.37179	0.170168	0.281657	1.8925e-05	4.10551e-07	7662	46.0967	0	0	3.37556e-07	4.74183e-08	7662	7.11869	1.18824e-12	2.85177e-12	8.90022e-07	1.11391e-06	7662	0.799004	0.424313	0.863199	4.21909e-06	4.01525e-06	7662	1.05077	0.293398	0.361106		-8.04043e-06	7.78627e-06	6126	-1.03264	0.301812	0.7333	4.20916e-06	2.46376e-06	6126	1.70843	0.0876068	0.440035	2.17846e-05	4.95432e-07	6126	43.9709	0	0	2.65581e-07	5.6802e-08	6126	4.67556	2.99438e-06	3.9925e-06	2.13708e-06	1.40549e-06	6126	1.52053	0.128431	0.922361	1.08483e-06	5.89756e-06	6126	0.183946	0.854062	0.951042		-1.83685	0.0662317	0.788516		0.788499	0.430405	0.981638
md_genu_corpus_callosum	1.91959e-06	9.9007e-07	7662	1.93885	0.0525567	0.15767	8.14705e-07	2.33004e-07	7662	3.49653	0.000474029	0.00661719	2.74846e-06	6.71944e-08	7662	40.9031	0	0	8.86437e-08	7.72461e-09	7662	11.4755	3.09134e-30	4.94614e-29	-1.5721e-07	1.82002e-07	7662	-0.863782	0.387735	0.863199	1.03357e-06	6.53693e-07	7662	1.58113	0.113889	0.195239		-4.10312e-07	1.14824e-06	6126	-0.357339	0.72085	0.956946	3.715e-07	3.63311e-07	6126	1.02254	0.306565	0.507418	2.79885e-06	7.31474e-08	6126	38.2631	1.97984e-287	1.90064e-286	7.82718e-08	8.37788e-09	6126	9.34268	1.28706e-20	7.72234e-20	1.44196e-07	2.07387e-07	6126	0.6953	0.486894	0.956827	1.52233e-06	8.6968e-07	6126	1.75044	0.0800919	0.282005		-1.53673	0.12436	0.940902		-1.02687	0.304482	0.981638
md_inferior_cerebellar_peduncle_l	-1.05639e-06	5.12473e-07	7662	-2.06137	0.0393018	0.134749	8.00182e-08	1.20608e-07	7662	0.663456	0.507058	0.60847	6.67213e-07	3.47911e-08	7662	19.1777	4.19216e-80	5.91834e-80	2.50764e-08	3.99849e-09	7662	6.27147	3.77068e-10	7.54136e-10	-8.60874e-09	9.42249e-08	7662	-0.0913637	0.927206	0.983184	8.3724e-07	3.38359e-07	7662	2.47442	0.0133669	0.0868563		-8.24431e-07	5.98021e-07	6126	-1.3786	0.168069	0.64877	5.23235e-09	1.89215e-07	6126	0.027653	0.97794	0.97794	5.34704e-07	3.81088e-08	6126	14.031	4.81575e-44	6.60445e-44	3.12552e-08	4.36351e-09	6126	7.16287	8.82789e-13	2.0178e-12	5.60186e-08	1.08027e-07	6126	0.518561	0.604086	0.956827	7.46886e-07	4.52937e-07	6126	1.64898	0.0992022	0.303467		0.294533	0.768351	0.941636		-0.333293	0.738913	0.981638
md_inferior_cerebellar_peduncle_r	-1.77055e-06	5.94466e-07	7662	-2.97839	0.00290679	0.0232543	1.85659e-07	1.39903e-07	7662	1.32705	0.184531	0.295249	5.58809e-07	4.03508e-08	7662	13.8488	4.26601e-43	5.68801e-43	2.39772e-08	4.63814e-09	7662	5.16957	2.4056e-07	3.84897e-07	3.35729e-08	1.09289e-07	7662	0.307195	0.758704	0.968651	2.78531e-07	3.92495e-07	7662	0.709642	0.477948	0.546226		-7.23804e-07	6.02635e-07	6126	-1.20106	0.229773	0.64877	2.52482e-07	1.90676e-07	6126	1.32414	0.185507	0.475822	4.09489e-07	3.83947e-08	6126	10.6653	2.51574e-26	3.09629e-26	2.92654e-08	4.39705e-09	6126	6.65569	3.06467e-11	6.04535e-11	-1.87163e-08	1.0885e-07	6126	-0.171946	0.863486	0.957097	6.65209e-07	4.56435e-07	6126	1.4574	0.145057	0.346962		1.23656	0.216251	0.940902		0.282552	0.77752	0.981638
md_medial_lemniscus_l	-3.39866e-06	9.67331e-07	7662	-3.51344	0.0004449	0.0071184	-5.11225e-08	2.27654e-07	7662	-0.224562	0.822326	0.891026	1.41027e-07	6.56583e-08	7662	2.1479	0.0317533	0.03464	1.64707e-08	7.54729e-09	7662	2.18234	0.029115	0.0332743	-1.91038e-07	1.77835e-07	7662	-1.07425	0.282745	0.804388	9.18023e-07	6.38679e-07	7662	1.43738	0.150652	0.249354		-1.98662e-06	9.18659e-07	6126	-2.16252	0.0306167	0.291089	-5.49274e-07	2.90665e-07	6126	-1.88972	0.058843	0.440035	1.79092e-07	5.85433e-08	6126	3.05914	0.0022293	0.00237792	2.32823e-08	6.70311e-09	6126	3.47336	0.000517548	0.000591483	-9.1469e-08	1.6595e-07	6126	-0.551183	0.581528	0.956827	1.94547e-06	6.95786e-07	6126	2.79607	0.00518892	0.124534		1.05847	0.289842	0.940902		-1.34925	0.177256	0.981638
md_medial_lemniscus_r	-3.95358e-06	1.10585e-06	7662	-3.57514	0.000352199	0.0071184	2.03567e-07	2.60253e-07	7662	0.782188	0.434128	0.569456	9.5694e-08	7.50553e-08	7662	1.27498	0.202356	0.211154	2.79658e-08	8.628e-09	7662	3.24129	0.00119501	0.00163886	-1.7387e-07	2.03291e-07	7662	-0.855276	0.392425	0.863199	5.1835e-07	7.30138e-07	7662	0.709934	0.477767	0.546226		-9.27427e-07	8.57336e-07	6126	-1.08175	0.279404	0.7333	-1.13658e-08	2.71262e-07	6126	-0.0418997	0.96658	0.97794	2.0428e-07	5.46363e-08	6126	3.7389	0.000186511	0.000203466	2.0732e-08	6.25567e-09	6126	3.31411	0.000924695	0.00102847	9.63783e-08	1.54874e-07	6126	0.622303	0.533766	0.956827	2.08705e-06	6.4934e-07	6126	3.21412	0.00131525	0.0631319		2.16267	0.0305662	0.788516		-0.571754	0.567489	0.981638
md_middle_cerebellar_peduncle	-2.07123e-06	7.23937e-07	7662	-2.86106	0.00423371	0.0254023	-1.2904e-07	1.7037e-07	7662	-0.757408	0.448829	0.569456	1.49758e-07	4.91216e-08	7662	3.04872	0.00230605	0.00257419	1.74045e-08	5.64808e-09	7662	3.08149	0.00206701	0.00268152	-1.95169e-07	1.3306e-07	7662	-1.46677	0.142479	0.804388	5.94632e-07	4.7798e-07	7662	1.24405	0.213518	0.296403		-1.61416e-06	7.15665e-07	6126	-2.25547	0.0241391	0.291089	-3.45631e-07	2.26445e-07	6126	-1.52634	0.126977	0.440035	2.46127e-07	4.55715e-08	6126	5.40089	6.88079e-08	7.68088e-08	3.54266e-08	5.22139e-09	6126	6.7849	1.27078e-11	2.65206e-11	-2.03521e-08	1.29232e-07	6126	-0.157485	0.874868	0.957097	1.10432e-06	5.42052e-07	6126	2.03729	0.0416636	0.215929		0.448998	0.653433	0.940902		-0.764321	0.444676	0.981638
md_pontine_crossing_tract	-8.07862e-06	2.02456e-06	7662	-3.99031	6.66018e-05	0.00319689	-1.36861e-06	4.76266e-07	7662	-2.87363	0.00406902	0.0239505	-1.53812e-07	1.36188e-07	7662	-1.12941	0.258761	0.258761	-7.89388e-10	1.57813e-08	7662	-0.0500204	0.960107	0.960107	-5.70649e-07	3.69921e-07	7662	-1.54262	0.122964	0.804388	-7.56974e-07	1.33687e-06	7662	-0.56623	0.571254	0.623186		-5.50844e-06	2.11267e-06	6126	-2.60733	0.00914719	0.291089	-8.05947e-07	6.68532e-07	6126	-1.20555	0.228039	0.475822	-2.86578e-07	1.34297e-07	6126	-2.13392	0.0328891	0.034319	4.66659e-08	1.54104e-08	6126	3.0282	0.00247036	0.00263505	-1.116e-07	3.81164e-07	6126	-0.292787	0.769695	0.957097	2.46154e-06	1.60027e-06	6126	1.53821	0.12405	0.327111		0.878353	0.379752	0.940902		0.685481	0.493041	0.981638
md_posterior_corona_radiata_l	5.22881e-07	8.37293e-07	7662	0.62449	0.532325	0.71875	5.0753e-07	1.9705e-07	7662	2.57565	0.0100239	0.0389368	2.03125e-06	5.68253e-08	7662	35.7456	5.87834e-259	1.7635e-258	5.63581e-08	6.53263e-09	7662	8.62717	7.56237e-18	3.02495e-17	2.01571e-07	1.53917e-07	7662	1.30961	0.190367	0.804388	1.30759e-06	5.52822e-07	7662	2.3653	0.01804	0.0868563		2.77735e-07	1.00845e-06	6126	0.275409	0.783012	0.956946	2.79742e-07	3.19079e-07	6126	0.876718	0.380674	0.589431	1.933e-06	6.42385e-08	6126	30.091	1.18463e-185	3.34483e-185	5.36848e-08	7.35784e-09	6126	7.29627	3.33336e-13	8.00007e-13	3.39968e-08	1.82134e-07	6126	0.186658	0.851935	0.957097	8.93129e-07	7.63799e-07	6126	1.16932	0.242318	0.384027		-0.18703	0.851637	0.942005		-0.607401	0.543585	0.981638
md_posterior_corona_radiata_r	5.68062e-07	9.05933e-07	7662	0.627046	0.530647	0.71875	6.38788e-07	2.13202e-07	7662	2.99616	0.00274281	0.0239505	2.34872e-06	6.14792e-08	7662	38.2035	1.80712e-292	6.19583e-292	5.80623e-08	7.06811e-09	7662	8.21469	2.47644e-16	7.42932e-16	1.70654e-07	1.66527e-07	7662	1.02478	0.305497	0.804388	1.72383e-06	5.98142e-07	7662	2.88197	0.00396299	0.0814511		8.54753e-08	1.09372e-06	6126	0.0781507	0.937711	0.956946	1.28601e-07	3.46066e-07	6126	0.371608	0.710197	0.811654	2.2717e-06	6.9654e-08	6126	32.6141	2.78473e-215	9.54763e-215	6.27939e-08	7.9798e-09	6126	7.86911	4.1934e-15	1.11824e-14	-8.72817e-08	1.97513e-07	6126	-0.441904	0.658575	0.957097	1.03264e-06	8.28396e-07	6126	1.24655	0.21261	0.384027		-0.339804	0.734004	0.940902		-1.25517	0.209417	0.981638
md_posterior_limb_internal_capsule_l	-6.04907e-07	5.07907e-07	7662	-1.19098	0.233699	0.415464	1.79405e-07	1.19534e-07	7662	1.50087	0.13343	0.246333	7.38721e-07	3.44832e-08	7662	21.4226	6.28388e-99	1.00542e-98	2.24174e-08	3.96289e-09	7662	5.65683	1.59749e-08	2.83998e-08	4.7244e-08	9.33891e-08	7662	0.505884	0.612953	0.944792	4.08617e-07	3.35344e-07	7662	1.2185	0.223071	0.297428		6.7907e-07	5.36231e-07	6126	1.26638	0.205427	0.64877	2.08003e-07	1.69663e-07	6126	1.22598	0.220255	0.475822	7.19886e-07	3.41757e-08	6126	21.0643	3.74161e-95	6.65175e-95	3.30758e-08	3.91273e-09	6126	8.45338	3.49993e-17	1.11998e-16	2.54419e-07	9.68713e-08	6126	2.62636	0.00865187	0.41529	7.05888e-07	4.06137e-07	6126	1.73805	0.0822515	0.282005		1.73842	0.0821371	0.788516		0.137794	0.890403	0.981638
md_posterior_limb_internal_capsule_r	-4.32697e-07	5.00325e-07	7662	-0.864832	0.387158	0.640814	1.86835e-07	1.17749e-07	7662	1.58673	0.112615	0.22523	1.01249e-06	3.39634e-08	7662	29.8114	7.31105e-185	1.6711e-184	1.6723e-08	3.90367e-09	7662	4.28393	1.85862e-05	2.78794e-05	3.92987e-08	9.19861e-08	7662	0.427225	0.669228	0.944792	6.53967e-07	3.30338e-07	7662	1.97969	0.0477744	0.114659		-1.6312e-07	5.60999e-07	6126	-0.290768	0.771239	0.956946	3.26046e-07	1.77505e-07	6126	1.83683	0.0662828	0.440035	9.9942e-07	3.57321e-08	6126	27.9698	4.0556e-162	1.02457e-161	2.72261e-08	4.09311e-09	6126	6.65168	3.14862e-11	6.04535e-11	1.29829e-07	1.01316e-07	6126	1.28143	0.200091	0.922361	5.57123e-07	4.24903e-07	6126	1.31118	0.189847	0.364506		0.358625	0.719875	0.940902		0.653548	0.513403	0.981638
md_posterior_thalamic_radiation_l	-9.81037e-07	1.0996e-06	7662	-0.892178	0.372325	0.638272	4.25972e-07	2.58782e-07	7662	1.64606	0.0997917	0.217727	2.0222e-06	7.46356e-08	7662	27.0944	1.82393e-154	3.80647e-154	6.07151e-08	8.57925e-09	7662	7.07697	1.60365e-12	3.66549e-12	2.4813e-07	2.0215e-07	7662	1.22746	0.219689	0.804388	8.7016e-07	7.26008e-07	7662	1.19855	0.230738	0.299336		1.24588e-06	1.35926e-06	6126	0.916587	0.359395	0.784135	5.04141e-07	4.30073e-07	6126	1.17222	0.241153	0.475822	2.02129e-06	8.66054e-08	6126	23.339	1.71992e-115	3.43984e-115	6.59028e-08	9.91772e-09	6126	6.64495	3.29486e-11	6.08281e-11	-2.74507e-08	2.4552e-07	6126	-0.111806	0.910981	0.957097	-2.68649e-08	1.0295e-06	6126	-0.0260952	0.979182	0.979182		1.27373	0.202759	0.940902		0.155738	0.876239	0.981638
md_posterior_thalamic_radiation_r	-6.27612e-07	1.02174e-06	7662	-0.614258	0.539063	0.71875	6.99666e-07	2.40455e-07	7662	2.90976	0.00362752	0.0239505	1.88466e-06	6.93329e-08	7662	27.1828	2.03422e-155	4.4383e-155	4.90298e-08	7.97157e-09	7662	6.15058	8.1074e-10	1.55662e-09	1.87393e-07	1.87805e-07	7662	0.997809	0.318404	0.804388	1.42246e-06	6.74604e-07	7662	2.10859	0.0350123	0.104184		2.39921e-07	1.04823e-06	6126	0.228882	0.818969	0.956946	3.68687e-07	3.31671e-07	6126	1.11161	0.266351	0.475822	1.49489e-06	6.67585e-08	6126	22.3925	8.17257e-107	1.50878e-106	4.28003e-08	7.64791e-09	6126	5.59634	2.28413e-08	3.53671e-08	-1.58138e-07	1.893e-07	6126	-0.835386	0.403533	0.922361	7.70116e-07	7.93939e-07	6126	0.969994	0.332088	0.455435		0.592654	0.553413	0.940902		-0.807927	0.419132	0.981638
md_retrolenticular_internal_capsule_l	-1.20346e-06	7.15037e-07	7662	-1.68307	0.0924029	0.218959	1.66274e-07	1.68279e-07	7662	0.988086	0.323142	0.4562	9.79771e-07	4.85342e-08	7662	20.1872	2.44091e-88	3.77948e-88	1.7266e-08	5.57885e-09	7662	3.09489	0.00197594	0.00263458	-1.0948e-07	1.31454e-07	7662	-0.832844	0.404959	0.863199	1.21342e-06	4.72102e-07	7662	2.57025	0.0101814	0.0814511		8.38788e-07	8.23769e-07	6126	1.01823	0.308608	0.7333	-1.85536e-08	2.60643e-07	6126	-0.071184	0.943254	0.97794	8.61172e-07	5.2489e-08	6126	16.4067	3.09609e-59	4.50341e-59	2.74127e-08	6.01062e-09	6126	4.56071	5.19731e-06	6.74246e-06	-8.00529e-09	1.48799e-07	6126	-0.0537993	0.957097	0.957097	2.46973e-07	6.2392e-07	6126	0.395842	0.692236	0.810422		1.87222	0.0611761	0.788516		-0.595745	0.551345	0.981638
md_retrolenticular_internal_capsule_r	-6.2741e-07	7.72448e-07	7662	-0.812236	0.416681	0.645184	5.7331e-08	1.8179e-07	7662	0.315369	0.75249	0.839989	1.22552e-06	5.2433e-08	7662	23.373	9.09432e-117	1.55903e-116	1.42805e-08	6.0268e-09	7662	2.3695	0.017837	0.0214043	4.76386e-08	1.42012e-07	7662	0.335455	0.737291	0.968651	9.6403e-07	5.10007e-07	7662	1.89023	0.058765	0.128214		-1.36336e-07	9.01256e-07	6126	-0.151274	0.879765	0.956946	2.01908e-07	2.85162e-07	6126	0.708049	0.478942	0.639225	1.10692e-06	5.74188e-08	6126	19.278	1.90875e-80	3.27214e-80	2.94902e-08	6.57588e-09	6126	4.48459	7.43856e-06	9.39607e-06	-1.68355e-07	1.62786e-07	6126	-1.03421	0.301077	0.922361	-3.12039e-07	6.8261e-07	6126	-0.457126	0.647597	0.795634		0.413714	0.679083	0.940902		0.427518	0.669002	0.981638
md_sagittal_stratum_l	-1.26473e-06	8.54909e-07	7662	-1.47938	0.139081	0.278161	3.65469e-07	2.01198e-07	7662	1.81646	0.0693382	0.166412	1.09413e-06	5.80336e-08	7662	18.8534	1.53661e-77	2.10736e-77	2.82703e-08	6.67022e-09	7662	4.23828	2.27883e-05	3.31466e-05	1.93924e-07	1.57177e-07	7662	1.23379	0.217319	0.804388	1.12472e-06	5.64452e-07	7662	1.99259	0.0463418	0.114659		-7.36636e-07	9.09897e-07	6126	-0.809582	0.418212	0.836424	3.3582e-07	2.87894e-07	6126	1.16647	0.243469	0.475822	1.00072e-06	5.79761e-08	6126	17.261	3.16696e-65	5.06713e-65	2.9328e-08	6.63903e-09	6126	4.41752	1.01561e-05	1.24998e-05	-1.01389e-07	1.64355e-07	6126	-0.616886	0.537333	0.956827	7.67904e-08	6.89153e-07	6126	0.111427	0.911281	0.972033		0.422981	0.672309	0.940902		-0.084412	0.932729	0.981638
md_sagittal_stratum_r	-1.47041e-06	9.01305e-07	7662	-1.63142	0.102843	0.218959	2.27266e-07	2.12115e-07	7662	1.07143	0.284012	0.426018	1.22526e-06	6.1176e-08	7662	20.0285	5.09415e-87	7.40968e-87	2.63414e-08	7.03213e-09	7662	3.74587	0.000181089	0.000255655	9.88655e-08	1.65695e-07	7662	0.596672	0.550744	0.911576	1.09195e-06	5.95085e-07	7662	1.83494	0.0665527	0.133105		-1.12987e-06	9.37755e-07	6126	-1.20487	0.228301	0.64877	4.18794e-08	2.96715e-07	6126	0.141144	0.887761	0.946945	9.87656e-07	5.97241e-08	6126	16.537	3.93666e-60	5.90498e-60	3.21141e-08	6.84189e-09	6126	4.69375	2.74085e-06	3.79735e-06	-7.97105e-08	1.69351e-07	6126	-0.470682	0.637884	0.956827	3.09501e-07	7.10262e-07	6126	0.435757	0.663029	0.795634		0.261816	0.793463	0.941636		-0.508276	0.61126	0.981638
md_splenium_corpus_callosum	2.47731e-07	6.95807e-07	7662	0.356034	0.721825	0.824943	-1.13028e-08	1.63752e-07	7662	-0.0690238	0.944972	0.984855	1.22651e-06	4.72225e-08	7662	25.9729	1.29682e-142	2.4899e-142	4.60174e-08	5.42874e-09	7662	8.47664	2.75315e-17	1.01655e-16	6.55219e-09	1.27907e-07	7662	0.0512262	0.959147	0.983184	5.07583e-07	4.59406e-07	7662	1.10487	0.269252	0.340107		-1.04727e-06	6.88756e-07	6126	-1.52053	0.12843	0.64877	5.00849e-08	2.17928e-07	6126	0.229824	0.818236	0.892621	1.04569e-06	4.38717e-08	6126	23.8352	3.6932e-120	7.70755e-120	4.53538e-08	5.02527e-09	6126	9.02514	2.36257e-19	1.26004e-18	1.62122e-07	1.24392e-07	6126	1.30332	0.192515	0.922361	5.48573e-07	5.21666e-07	6126	1.05158	0.293034	0.426232		-1.32272	0.185929	0.940902		0.225199	0.821825	0.981638
md_superior_cerebellar_peduncle_l	-1.03522e-06	8.56117e-07	7662	-1.2092	0.226623	0.415464	1.99651e-07	2.01482e-07	7662	0.99091	0.321761	0.4562	4.88146e-07	5.81168e-08	7662	8.39939	5.29849e-17	6.69283e-17	1.42216e-08	6.67967e-09	7662	2.12909	0.0332785	0.0371481	7.34132e-08	1.57402e-07	7662	0.466407	0.640938	0.944792	1.21489e-06	5.65249e-07	7662	2.14931	0.0316414	0.104184		-1.79795e-06	8.49945e-07	6126	-2.11537	0.0344388	0.291089	2.12713e-07	2.68924e-07	6126	0.79098	0.428986	0.605628	6.4835e-07	5.41621e-08	6126	11.9705	1.17046e-32	1.56061e-32	2.51404e-08	6.20169e-09	6126	4.0538	5.10156e-05	6.12188e-05	-1.3862e-07	1.53534e-07	6126	-0.902858	0.366636	0.922361	7.71216e-07	6.43743e-07	6126	1.19802	0.230956	0.384027		-0.632249	0.527224	0.940902		0.038873	0.968992	0.981638
md_superior_cerebellar_peduncle_r	-1.66369e-06	8.75499e-07	7662	-1.90028	0.0574345	0.162168	2.87744e-07	2.06043e-07	7662	1.39653	0.162597	0.281657	4.45061e-07	5.94262e-08	7662	7.4893	7.69696e-14	9.23635e-14	1.49153e-08	6.83081e-09	7662	2.18354	0.0290264	0.0332743	1.09647e-07	1.60954e-07	7662	0.681231	0.495746	0.911576	7.28616e-07	5.78047e-07	7662	1.26048	0.207535	0.296403		-1.23578e-06	9.01765e-07	6126	-1.3704	0.170613	0.64877	5.09333e-07	2.85323e-07	6126	1.78511	0.0742931	0.440035	6.58884e-07	5.74487e-08	6126	11.4691	3.82398e-30	4.83029e-30	1.91108e-08	6.57956e-09	6126	2.90457	0.00369078	0.0037693	4.66189e-08	1.62874e-07	6126	0.286226	0.774715	0.957097	9.40614e-07	6.82996e-07	6126	1.37719	0.168505	0.351004		0.340464	0.733507	0.940902		0.629618	0.528944	0.981638
md_superior_corona_radiata_l	1.20457e-06	7.42802e-07	7662	1.62166	0.104918	0.218959	4.96873e-07	1.74814e-07	7662	2.8423	0.00449072	0.0239505	2.05156e-06	5.04207e-08	7662	40.6889	0	0	5.30506e-08	5.7955e-09	7662	9.15375	6.94085e-20	4.16451e-19	4.50106e-08	1.36561e-07	7662	0.3296	0.741711	0.968651	1.26996e-06	4.90434e-07	7662	2.58945	0.00963101	0.0814511		2.61476e-07	9.01335e-07	6126	0.290098	0.771751	0.956946	4.4422e-07	2.85184e-07	6126	1.55766	0.119365	0.440035	2.06594e-06	5.74365e-08	6126	35.9691	3.18561e-257	1.69899e-256	5.4423e-08	6.57665e-09	6126	8.27518	1.55949e-16	4.67846e-16	2.27003e-07	1.62817e-07	6126	1.39422	0.163301	0.922361	1.47555e-06	6.82666e-07	6126	2.16145	0.0306989	0.215856		-0.807463	0.4194	0.940902		-0.15741	0.874922	0.981638
md_superior_corona_radiata_r	1.30082e-06	7.2487e-07	7662	1.79456	0.0727628	0.183822	6.57011e-07	1.70592e-07	7662	3.85137	0.000118416	0.00284199	2.02153e-06	4.9195e-08	7662	41.0923	0	0	4.91757e-08	5.65549e-09	7662	8.69523	4.18645e-18	1.82681e-17	2.78649e-08	1.3325e-07	7662	0.209118	0.834362	0.983184	1.24638e-06	4.78595e-07	7662	2.60425	0.00922521	0.0814511		4.30412e-07	6.96968e-07	6126	0.617549	0.536896	0.888655	5.22364e-07	2.20525e-07	6126	2.36873	0.0178801	0.377659	1.66975e-06	4.43992e-08	6126	37.6076	1.11427e-278	7.64069e-278	3.91269e-08	5.08526e-09	6126	7.69418	1.64934e-14	4.16676e-14	2.12066e-08	1.25881e-07	6126	0.168465	0.866223	0.957097	1.05249e-06	5.27884e-07	6126	1.99379	0.046219	0.215929		-0.865578	0.386721	0.940902		-0.482943	0.629136	0.981638
md_superior_fronto_occipital_fasciculus_l	2.6394e-06	1.31061e-06	7662	2.01387	0.0440582	0.140986	8.17399e-07	3.08433e-07	7662	2.65017	0.00806169	0.0386961	4.16952e-06	8.89072e-08	7662	46.8975	0	0	1.21921e-07	1.0225e-08	7662	11.9238	1.72148e-32	4.13154e-31	1.61847e-07	2.40853e-07	7662	0.671975	0.50162	0.911576	2.01641e-06	8.65336e-07	7662	2.3302	0.0198212	0.0868563		2.37197e-06	1.89008e-06	6126	1.25496	0.209541	0.64877	1.14726e-06	5.98062e-07	6126	1.9183	0.0551197	0.440035	5.03963e-06	1.2027e-07	6126	41.9025	0	0	1.57704e-07	1.37885e-08	6126	11.4374	5.47138e-30	1.31313e-28	3.65514e-07	3.41185e-07	6126	1.07131	0.284074	0.922361	2.05205e-06	1.4316e-06	6126	1.4334	0.151796	0.346962		-0.116273	0.907436	0.94689		0.490201	0.623991	0.981638
md_superior_fronto_occipital_fasciculus_r	2.69567e-06	1.05865e-06	7662	2.54634	0.0109053	0.0523455	6.37299e-07	2.49135e-07	7662	2.55804	0.0105454	0.0389368	3.51817e-06	7.18101e-08	7662	48.9927	0	0	1.08732e-07	8.25917e-09	7662	13.1651	3.7034e-39	1.77763e-37	2.69463e-07	1.9454e-07	7662	1.38513	0.166054	0.804388	1.61116e-06	6.98974e-07	7662	2.30504	0.021191	0.0868563		1.71208e-06	1.37999e-06	6126	1.24065	0.214784	0.64877	4.81334e-07	4.36672e-07	6126	1.10228	0.270384	0.475822	3.82799e-06	8.77618e-08	6126	43.618	0	0	1.18199e-07	1.00666e-08	6126	11.7417	1.69171e-31	8.12021e-30	2.25601e-07	2.49034e-07	6126	0.905906	0.365021	0.922361	1.11772e-06	1.04527e-06	6126	1.06931	0.28497	0.426232		-0.565517	0.571722	0.940902		-0.310228	0.756388	0.981638
md_superior_longitudinal_fasciculus_l	-1.15499e-07	7.00183e-07	7662	-0.164956	0.868983	0.947982	3.26444e-07	1.64784e-07	7662	1.98104	0.0476219	0.126992	1.51544e-06	4.75297e-08	7662	31.8839	1.38605e-209	3.32651e-209	3.9821e-08	5.46301e-09	7662	7.2892	3.42909e-13	8.66296e-13	1.50201e-07	1.2873e-07	7662	1.16679	0.243331	0.804388	9.4663e-07	4.62295e-07	7662	2.04768	0.0406257	0.108335		-7.82857e-08	7.90534e-07	6126	-0.0990288	0.921119	0.956946	3.35538e-07	2.50126e-07	6126	1.34147	0.179816	0.475822	1.23557e-06	5.03762e-08	6126	24.5268	8.44532e-127	1.93036e-126	3.75598e-08	5.76819e-09	6126	6.51153	8.0297e-11	1.37652e-10	8.71362e-09	1.42802e-07	6126	0.0610188	0.951346	0.957097	7.24609e-07	5.98746e-07	6126	1.21021	0.226244	0.384027		0.035239	0.971889	0.971889		0.0303597	0.97578	0.981638
md_superior_longitudinal_fasciculus_r	-3.2029e-07	7.34867e-07	7662	-0.435847	0.66296	0.795552	4.48131e-07	1.72945e-07	7662	2.59118	0.00958301	0.0389368	1.66199e-06	4.98763e-08	7662	33.3222	1.74442e-227	4.92543e-227	3.37738e-08	5.73352e-09	7662	5.89058	4.01117e-09	7.40524e-09	1.4309e-07	1.35092e-07	7662	1.0592	0.289541	0.804388	1.26521e-06	4.85195e-07	7662	2.60763	0.00913489	0.0814511		4.48522e-08	8.30763e-07	6126	0.0539892	0.956946	0.956946	3.29271e-07	2.62858e-07	6126	1.25266	0.210377	0.475822	1.37441e-06	5.29257e-08	6126	25.9686	3.8539e-141	9.24937e-141	3.12551e-08	6.06151e-09	6126	5.15632	2.59747e-07	3.89621e-07	1.06614e-08	1.5005e-07	6126	0.0710519	0.943359	0.957097	4.17007e-07	6.29219e-07	6126	0.662737	0.507524	0.658409		0.329211	0.741996	0.940902		-0.377753	0.705614	0.981638
md_tapetum_l	3.70099e-07	3.04165e-06	7662	0.121677	0.903158	0.950323	-5.25461e-07	7.15215e-07	7662	-0.73469	0.462551	0.569456	5.26117e-06	2.02522e-07	7662	25.9783	1.14016e-142	2.28031e-142	2.10864e-07	2.369e-08	7662	8.90097	6.81939e-19	3.27331e-18	-3.23391e-08	5.51879e-07	7662	-0.0585983	0.953274	0.983184	8.42894e-07	2.00874e-06	7662	0.419613	0.67478	0.704118		8.93435e-07	2.97096e-06	6126	0.300723	0.763636	0.956946	-4.98272e-07	9.40251e-07	6126	-0.529935	0.596176	0.715411	4.58117e-06	1.8842e-07	6126	24.3136	9.79079e-125	2.13617e-124	1.51239e-07	2.16653e-08	6126	6.98073	3.2464e-12	7.08305e-12	6.51256e-07	5.35333e-07	6126	1.21654	0.223825	0.922361	-3.63237e-07	2.25063e-06	6126	-0.161394	0.871789	0.951042		0.123084	0.90204	0.94689		0.0230153	0.981638	0.981638
md_tapetum_r	1.38886e-06	3.01394e-06	7662	0.460811	0.644947	0.793781	2.23869e-08	7.08833e-07	7662	0.0315827	0.974806	0.984855	6.49811e-06	2.01514e-07	7662	32.2465	4.85704e-214	1.22704e-213	2.1364e-07	2.34812e-08	7662	9.09833	1.15146e-19	6.14112e-19	7.01899e-07	5.48394e-07	7662	1.27992	0.200613	0.804388	2.58391e-06	1.99034e-06	7662	1.29823	0.194248	0.291373		2.18646e-06	3.52726e-06	6126	0.619876	0.535362	0.888655	-1.07432e-06	1.11628e-06	6126	-0.962415	0.335879	0.537407	6.75511e-06	2.23804e-07	6126	30.1831	1.05502e-186	3.16507e-186	2.66472e-07	2.57233e-08	6126	10.3592	6.10315e-25	9.76504e-24	6.28819e-07	6.35738e-07	6126	0.989115	0.322646	0.922361	-1.05363e-07	2.67198e-06	6126	-0.0394326	0.968547	0.979182		0.171914	0.863505	0.942005		-0.829385	0.406887	0.981638
md_uncinate_fasciculus_l	-1.07338e-06	8.60099e-07	7662	-1.24797	0.212079	0.407192	-2.81468e-07	2.02401e-07	7662	-1.39064	0.164375	0.281657	1.16893e-06	5.8294e-08	7662	20.0524	3.23138e-87	4.84707e-87	3.60992e-08	6.70959e-09	7662	5.38024	7.65837e-08	1.31286e-07	1.9663e-07	1.57968e-07	7662	1.24475	0.213262	0.804388	1.79943e-07	5.67889e-07	7662	0.316863	0.751356	0.751356		4.6561e-08	8.48419e-07	6126	0.0548797	0.956236	0.956946	6.07864e-07	2.68481e-07	6126	2.26409	0.0236037	0.377659	9.47625e-07	5.39016e-08	6126	17.5807	1.54411e-67	2.55577e-67	3.92426e-08	6.18819e-09	6126	6.34152	2.43744e-10	4.03438e-10	-4.29895e-08	1.53024e-07	6126	-0.280932	0.778772	0.957097	4.61612e-08	6.42659e-07	6126	0.0718284	0.942741	0.979182		0.927002	0.353926	0.940902		2.64504	0.00816824	0.392076
md_uncinate_fasciculus_r	-2.37928e-07	6.21074e-07	7662	-0.383091	0.701663	0.821459	-3.03808e-08	1.46154e-07	7662	-0.207868	0.835337	0.891026	9.39089e-07	4.20981e-08	7662	22.3072	7.51014e-107	1.24306e-106	2.45773e-08	4.84502e-09	7662	5.07269	4.01445e-07	6.21593e-07	-5.71558e-08	1.14076e-07	7662	-0.501033	0.616362	0.944792	6.6916e-07	4.1007e-07	7662	1.63182	0.102759	0.182682		1.27833e-07	6.93727e-07	6126	0.18427	0.853808	0.956946	3.83838e-07	2.19501e-07	6126	1.74868	0.0803963	0.440035	9.96555e-07	4.41832e-08	6126	22.5551	2.77421e-108	5.32649e-108	4.10435e-08	5.06146e-09	6126	8.10901	6.11287e-16	1.72599e-15	4.88506e-08	1.25283e-07	6126	0.389923	0.696607	0.957097	7.13008e-07	5.25433e-07	6126	1.35699	0.174834	0.351004		0.392817	0.694455	0.940902		1.57075	0.116241	0.981638
md_external_capsule_r	-4.52554e-08	5.97472e-07	7662	-0.0757448	0.939624	0.959616	1.06231e-07	1.40609e-07	7662	0.755508	0.449968	0.569456	1.74525e-06	4.05463e-08	7662	43.0434	0	0	3.69388e-08	4.66149e-09	7662	7.92426	2.61903e-15	7.3949e-15	8.63783e-08	1.09826e-07	7662	0.786499	0.431599	0.863199	7.62813e-07	3.94481e-07	7662	1.93372	0.0531849	0.121566		-3.92453e-07	8.80798e-07	6126	-0.445565	0.655927	0.956946	7.08026e-07	2.787e-07	6126	2.54046	0.0110952	0.377659	2.01132e-06	5.60629e-08	6126	35.8762	5.03271e-256	2.19609e-255	6.18471e-08	6.42583e-09	6126	9.62476	8.95644e-22	6.14156e-21	1.19099e-07	1.59018e-07	6126	0.748966	0.453907	0.956827	1.29804e-06	6.67135e-07	6126	1.9457	0.051737	0.215929		-0.326215	0.744261	0.940902		1.92783	0.0538759	0.981638

### Sheet: Figure S1
Figure S1: Distribution of trauma severity score across groups
A) Childhood maltreatment; B) Adulthood trauma; C) Cumulative trauma
